# Phenome-wide associations of polygenic scores for anorexia nervosa and binge eating in the UK Biobank

**DOI:** 10.64898/2026.11.25.26368946

**Authors:** Helena L. Davies, Abigail R. ter Kuile, Stefana Aicoboaie, Jessica S. Johnson, Sang Hyuck Lee, Jonathan R. I. Coleman, Gerome Breen, Eating Disorders Working Group of the Psychiatric Genomics Consortium, Nadia Micali

**Affiliations:** Center of Eating and feeding Disorder Research, Mental Health Centre Ballerup, Copenhagen University Hospital – Herlev and Gentofte, Denmark; Institute of Biological Psychiatry, Mental Health Services, Copenhagen University Hospital, University of Copenhagen, Denmark; Social, Genetic, Developmental Psychiatry Centre, King’s College London, London, UK; Department of Clinical, Educational, and Health Psychology, University College London, London, United Kingdom; Department of Psychiatry, University of North Carolina at Chapel Hill School of Medicine, US; National Institute for Health and Care Research Biomedical Research Centre, King’s College London and South London and Maudsley National Health Service Trust, UK; Great Ormond Street Institute of Child Health, University College London, London, UK

## Abstract

Eating disorders are heritable and comorbid with many psychiatric and somatic conditions, potentially due to shared genetic risk. We investigated associations of genetic liability to anorexia nervosa and binge eating across diverse health-related phenotypes in the UK Biobank. Using PHESANT, we tested associations between SBayes-RC-derived polygenic scores for (1) anorexia nervosa (PGS_AN_) and (2) binge eating (PGS_BE_) with 8,657 phenotypes in UK Biobank (N=456,775). Analyses focused on European genetically-inferred ancestry, with secondary analyses examining the role of measured BMI and BMI polygenic scores (PGS_BMI_), and extending to African, Admixed American, South Asian, and East Asian genetically-inferred ancestry groups. Sensitivity analyses adjusted for sampling weights. PGS_AN_ and PGS_BE_ showed broadly similar associations with psychiatric and psychological vulnerability. However, they diverged across somatic, metabolic, and anthropometric traits, e.g., PGS_BE_ was associated with earlier pubertal timing across female (age at menarche; OR=0.93, 95% CI 0.93, 0.94, *p*<0.001) and male (e.g., relative age of voice breaking; OR=0.96, 95% CI 0.95, 0.97, *p*<0.001) markers of puberty, although associations with male markers were attenuated after BMI adjustment. No such associations were observed for PGS_AN_. Adjusting for BMI and PGS_BMI_ substantially attenuated anthropometric and metabolic associations, particularly for PGS_BE_. Analyses in non-European ancestry groups identified fewer significant associations, likely reflecting reduced power and poor cross-ancestry transferability of PGS. Adjusting for sampling weights altered effect sizes most for psychiatric and somatic traits, suggesting these associations are particularly susceptible to participation bias. Across the phenome, PGS_AN_ and PGS_BE_ exhibited common psychiatric liability alongside divergent somatic, anthropometric, and metabolic association patterns which reflects clinically observed differences in medical sequelae between the phenotypes.

## Supplementary Tables for "Phenome-wide associations of polygenic scores for anorexia nervosa and binge eating in the UK Biobank" (part 1 of 3)

### Sheet: S1. UKB traits
Supplementary Table 1. UK Biobank health-related variables included in the phenome-wide association studies (n=8,657).
Description	Category	Variable name	Path
Visceral adipose tissue volume (VAT)	Abdominal MRI	22407	UK Biobank Assessment Centre > Imaging > Abdominal MRI > Abdominal composition
Total abdominal adipose tissue index	Abdominal MRI	22432	UK Biobank Assessment Centre > Imaging > Abdominal MRI > Abdominal composition
Total trunk fat volume	Abdominal MRI	22410	UK Biobank Assessment Centre > Imaging > Abdominal MRI > Abdominal composition
Abdominal subcutaneous adipose tissue volume (ASAT)	Abdominal MRI	22408	UK Biobank Assessment Centre > Imaging > Abdominal MRI > Abdominal composition
Abdominal fat ratio	Abdominal MRI	22434	UK Biobank Assessment Centre > Imaging > Abdominal MRI > Abdominal composition
Posterior thigh lean muscle volume (right)	Abdominal MRI	22404	UK Biobank Assessment Centre > Imaging > Abdominal MRI > Abdominal composition
Total thigh muscle volume	Abdominal MRI	22409	UK Biobank Assessment Centre > Imaging > Abdominal MRI > Abdominal composition
Weight-to-muscle ratio	Abdominal MRI	22433	UK Biobank Assessment Centre > Imaging > Abdominal MRI > Abdominal composition
Posterior thigh lean muscle volume (left)	Abdominal MRI	22406	UK Biobank Assessment Centre > Imaging > Abdominal MRI > Abdominal composition
Total adipose tissue volume	Abdominal MRI	22415	UK Biobank Assessment Centre > Imaging > Abdominal MRI > Abdominal composition
Anterior thigh lean muscle volume (left)	Abdominal MRI	22405	UK Biobank Assessment Centre > Imaging > Abdominal MRI > Abdominal composition
Anterior thigh lean muscle volume (right)	Abdominal MRI	22403	UK Biobank Assessment Centre > Imaging > Abdominal MRI > Abdominal composition
Anterior thigh muscle fat infiltration (MFI) (left)	Abdominal MRI	24353	Assessment Centre > Imaging > Abdominal MRI > Abdominal composition
Muscle fat infiltration	Abdominal MRI	22435	UK Biobank Assessment Centre > Imaging > Abdominal MRI > Abdominal composition
Anterior thigh muscle fat infiltration (MFI) (right)	Abdominal MRI	24354	Assessment Centre > Imaging > Abdominal MRI > Abdominal composition
Posterior thigh muscle fat infiltration (MFI) (left)	Abdominal MRI	23355	Assessment Centre > Imaging > Abdominal MRI > Abdominal composition
Posterior thigh muscle fat infiltration (MFI) (right)	Abdominal MRI	23356	Assessment Centre > Imaging > Abdominal MRI > Abdominal composition
FR liver PDFF mean	Abdominal MRI	24352	Assessment Centre > Imaging > Abdominal MRI > Abdominal composition
Liver proton density fat fraction (AMRA)	Abdominal MRI	22436	UK Biobank Assessment Centre > Imaging > Abdominal MRI > Abdominal composition
Total lean tissue volume	Abdominal MRI	22416	UK Biobank Assessment Centre > Imaging > Abdominal MRI > Abdominal composition
Liver iron corrected T1 (ct1)	Abdominal MRI	22417	UK Biobank Assessment Centre > Imaging > Abdominal MRI > Liver MRI
Proton density fat fraction (PDFF)	Abdominal MRI	22402	UK Biobank Assessment Centre > Imaging > Abdominal MRI > Liver MRI
Liver inflammation factor (LIF)	Abdominal MRI	22401	UK Biobank Assessment Centre > Imaging > Abdominal MRI > Liver MRI
Liver iron (Fe)	Abdominal MRI	22400	UK Biobank Assessment Centre > Imaging > Abdominal MRI > Liver MRI
Ever addicted to any substance or behaviour	Addictions	20401	Online follow-up > Mental health > Addictions
Behavioural and miscellaneous addictions: A behaviour	Addictions	20552#2	Online follow-up > Mental health > Addictions
Substance of prescription or over-the-counter medication addiction: A sedative, benzodiazepine or sleeping tablet	Addictions	20551#1	Online follow-up > Mental health > Addictions
Ever addicted to prescription or over-the-counter medication	Addictions	20503	Online follow-up > Mental health > Addictions
Substance of prescription or over-the-counter medication addiction: A painkiller	Addictions	20551#2	Online follow-up > Mental health > Addictions
Ever addicted to illicit or recreational drugs	Addictions	20456	Online follow-up > Mental health > Addictions
Substance of prescription or over-the-counter medication addiction: Something else	Addictions	20551#3	Online follow-up > Mental health > Addictions
Ongoing addiction to alcohol	Addictions	20415	Online follow-up > Mental health > Addictions
Ongoing addiction or dependence to over-the-counter medication	Addictions	20504	Online follow-up > Mental health > Addictions
Ever addicted to a behaviour or miscellanous	Addictions	20431	Online follow-up > Mental health > Addictions
Ever physically dependent on alcohol	Addictions	20404	Online follow-up > Mental health > Addictions
Ever addicted to alcohol	Addictions	20406	Online follow-up > Mental health > Addictions
Ongoing behavioural or miscellanous addiction	Addictions	20432	Online follow-up > Mental health > Addictions
Behavioural and miscellaneous addictions: Something else not mentioned	Addictions	20552#1	Online follow-up > Mental health > Addictions
Frequency of feeling guilt or remorse after drinking alcohol in last year	Alcohol use	20409	Online follow-up > Mental health > Alcohol use
Amount of alcohol drunk on a typical drinking day	Alcohol use	20403	Online follow-up > Mental health > Alcohol use
Frequency of consuming six or more units of alcohol	Alcohol use	20416	Online follow-up > Mental health > Alcohol use
Frequency of failure to fulfil normal expectations due to drinking alcohol in last year	Alcohol use	20407	Online follow-up > Mental health > Alcohol use
Frequency of inability to cease drinking in last year	Alcohol use	20413	Online follow-up > Mental health > Alcohol use
Frequency of drinking alcohol	Alcohol use	20414	Online follow-up > Mental health > Alcohol use
Frequency of needing morning drink of alcohol after heavy drinking session in last year	Alcohol use	20412	Online follow-up > Mental health > Alcohol use
Frequency of memory loss due to drinking alcohol in last year	Alcohol use	20408	Online follow-up > Mental health > Alcohol use
Age when known person last commented about drinking habits	Alcohol use	20410	Online follow-up > Mental health > Alcohol use
Size of red wine glass drunk: large (250ml)	Alcoholic beverages yesterday	20096#3	Online follow-up > Diet by 24-hour recall > Alcoholic beverages yesterday
Size of rose wine glass drunk: small (125ml)	Alcoholic beverages yesterday	20097#1	Online follow-up > Diet by 24-hour recall > Alcoholic beverages yesterday
Size of rose wine glass drunk: medium (175ml)	Alcoholic beverages yesterday	20097#2	Online follow-up > Diet by 24-hour recall > Alcoholic beverages yesterday
Size of red wine glass drunk: medium (175ml)	Alcoholic beverages yesterday	20096#2	Online follow-up > Diet by 24-hour recall > Alcoholic beverages yesterday
Size of white wine glass drunk: large (250ml)	Alcoholic beverages yesterday	20095#3	Online follow-up > Diet by 24-hour recall > Alcoholic beverages yesterday
Size of red wine glass drunk: small (125ml)	Alcoholic beverages yesterday	20096#1	Online follow-up > Diet by 24-hour recall > Alcoholic beverages yesterday
Body mass index (BMI)	Anthropometry	21001	UK Biobank Assessment Centre > Physical measures > Anthropometry > Body size measures
Arm fat mass (left)	Anthropometry	23124	UK Biobank Assessment Centre > Physical measures > Anthropometry > Impedance measures
Arm fat mass (right)	Anthropometry	23120	UK Biobank Assessment Centre > Physical measures > Anthropometry > Impedance measures
Body mass index (BMI)	Anthropometry	23104	UK Biobank Assessment Centre > Physical measures > Anthropometry > Impedance measures
Whole body fat mass	Anthropometry	23100	UK Biobank Assessment Centre > Physical measures > Anthropometry > Impedance measures
Body fat percentage	Anthropometry	23099	UK Biobank Assessment Centre > Physical measures > Anthropometry > Impedance measures
Leg fat mass (left)	Anthropometry	23116	UK Biobank Assessment Centre > Physical measures > Anthropometry > Impedance measures
Leg fat mass (right)	Anthropometry	23112	UK Biobank Assessment Centre > Physical measures > Anthropometry > Impedance measures
Trunk fat mass	Anthropometry	23128	UK Biobank Assessment Centre > Physical measures > Anthropometry > Impedance measures
Arm fat percentage (left)	Anthropometry	23123	UK Biobank Assessment Centre > Physical measures > Anthropometry > Impedance measures
Trunk fat percentage	Anthropometry	23127	UK Biobank Assessment Centre > Physical measures > Anthropometry > Impedance measures
Arm fat percentage (right)	Anthropometry	23119	UK Biobank Assessment Centre > Physical measures > Anthropometry > Impedance measures
Leg fat percentage (left)	Anthropometry	23115	UK Biobank Assessment Centre > Physical measures > Anthropometry > Impedance measures
Waist circumference	Anthropometry	48	UK Biobank Assessment Centre > Physical measures > Anthropometry > Body size measures
Leg fat percentage (right)	Anthropometry	23111	UK Biobank Assessment Centre > Physical measures > Anthropometry > Impedance measures
Weight	Anthropometry	21002	UK Biobank Assessment Centre > Physical measures > Anthropometry > Body size measures
Weight	Anthropometry	23098	UK Biobank Assessment Centre > Physical measures > Anthropometry > Impedance measures
Hip circumference	Anthropometry	49	UK Biobank Assessment Centre > Physical measures > Anthropometry > Body size measures
Basal metabolic rate	Anthropometry	23105	UK Biobank Assessment Centre > Physical measures > Anthropometry > Impedance measures
Leg fat-free mass (left)	Anthropometry	23117	UK Biobank Assessment Centre > Physical measures > Anthropometry > Impedance measures
Leg predicted mass (left)	Anthropometry	23118	UK Biobank Assessment Centre > Physical measures > Anthropometry > Impedance measures
Arm fat-free mass (left)	Anthropometry	23125	UK Biobank Assessment Centre > Physical measures > Anthropometry > Impedance measures
Arm predicted mass (left)	Anthropometry	23126	UK Biobank Assessment Centre > Physical measures > Anthropometry > Impedance measures
Arm fat-free mass (right)	Anthropometry	23121	UK Biobank Assessment Centre > Physical measures > Anthropometry > Impedance measures
Arm predicted mass (right)	Anthropometry	23122	UK Biobank Assessment Centre > Physical measures > Anthropometry > Impedance measures
Leg predicted mass (right)	Anthropometry	23114	UK Biobank Assessment Centre > Physical measures > Anthropometry > Impedance measures
Leg fat-free mass (right)	Anthropometry	23113	UK Biobank Assessment Centre > Physical measures > Anthropometry > Impedance measures
Whole body water mass	Anthropometry	23102	UK Biobank Assessment Centre > Physical measures > Anthropometry > Impedance measures
Whole body fat-free mass	Anthropometry	23101	UK Biobank Assessment Centre > Physical measures > Anthropometry > Impedance measures
Impedance of arm (right)	Anthropometry	23109	UK Biobank Assessment Centre > Physical measures > Anthropometry > Impedance measures
Trunk fat-free mass	Anthropometry	23129	UK Biobank Assessment Centre > Physical measures > Anthropometry > Impedance measures
Trunk predicted mass	Anthropometry	23130	UK Biobank Assessment Centre > Physical measures > Anthropometry > Impedance measures
Impedance of whole body	Anthropometry	23106	UK Biobank Assessment Centre > Physical measures > Anthropometry > Impedance measures
Impedance of arm (left)	Anthropometry	23110	UK Biobank Assessment Centre > Physical measures > Anthropometry > Impedance measures
Impedance of leg (right)	Anthropometry	23107	UK Biobank Assessment Centre > Physical measures > Anthropometry > Impedance measures
Impedance of leg (left)	Anthropometry	23108	UK Biobank Assessment Centre > Physical measures > Anthropometry > Impedance measures
Weight, manual entry	Anthropometry	3160	UK Biobank Assessment Centre > Physical measures > Anthropometry > Body size measures
Seated height	Anthropometry	51	UK Biobank Assessment Centre > Physical measures > Anthropometry > Body size measures
Sitting height	Anthropometry	20015	UK Biobank Assessment Centre > Physical measures > Anthropometry > Body size measures
Standing height	Anthropometry	50	UK Biobank Assessment Centre > Physical measures > Anthropometry > Body size measures
Height	Anthropometry	12144	UK Biobank Assessment Centre > Physical measures > Anthropometry > Body size measures
Ever worried more than most people would in similar situation	Anxiety	20425	Online follow-up > Mental health > Anxiety
Recent trouble relaxing	Anxiety	20515	Online follow-up > Mental health > Anxiety
Ever felt worried, tense, or anxious for most of a month or longer	Anxiety	20421	Online follow-up > Mental health > Anxiety
Activities undertaken to treat anxiety: Talking therapies, such as psychotherapy, counselling, group therapy or CBT	Anxiety	20550#1	Online follow-up > Mental health > Anxiety
Recent feelings or nervousness or anxiety	Anxiety	20506	Online follow-up > Mental health > Anxiety
Substances taken for anxiety: Medication prescribed to you (for at least two weeks)	Anxiety	20549#3	Online follow-up > Mental health > Anxiety
Recent worrying too much about different things	Anxiety	20520	Online follow-up > Mental health > Anxiety
Recent inability to stop or control worrying	Anxiety	20509	Online follow-up > Mental health > Anxiety
Recent feelings of foreboding	Anxiety	20512	Online follow-up > Mental health > Anxiety
Recent restlessness	Anxiety	20516	Online follow-up > Mental health > Anxiety
Recent easy annoyance or irritability	Anxiety	20505	Online follow-up > Mental health > Anxiety
Activities undertaken to treat anxiety: Other therapeutic activities such as mindfulness, yoga or art classes	Anxiety	20550#3	Online follow-up > Mental health > Anxiety
Stronger worrying (than other people) during period of worst anxiety	Anxiety	20542	Online follow-up > Mental health > Anxiety
Multiple worries during worst period of anxiety	Anxiety	20540	Online follow-up > Mental health > Anxiety
Number of things worried about during worst period of anxiety	Anxiety	20543	Online follow-up > Mental health > Anxiety
Substances taken for anxiety: Drugs or alcohol (more than once)	Anxiety	20549#4	Online follow-up > Mental health > Anxiety
Frequency of difficulty controlling worry during worst period of anxiety	Anxiety	20537	Online follow-up > Mental health > Anxiety
Difficulty stopping worrying during worst period of anxiety	Anxiety	20541	Online follow-up > Mental health > Anxiety
Keyed up or on edge during worst period of anxiety	Anxiety	20423	Online follow-up > Mental health > Anxiety
Difficulty concentrating during worst period of anxiety	Anxiety	20419	Online follow-up > Mental health > Anxiety
Professional informed about anxiety	Anxiety	20428	Online follow-up > Mental health > Anxiety
Frequency of inability to stop worrying during worst period of anxiety	Anxiety	20539	Online follow-up > Mental health > Anxiety
Substances taken for anxiety: Unprescribed medication (more than once)	Anxiety	20549#1	Online follow-up > Mental health > Anxiety
Worried most days during period of worst anxiety	Anxiety	20538	Online follow-up > Mental health > Anxiety
Impact on normal roles during worst period of anxiety	Anxiety	20418	Online follow-up > Mental health > Anxiety
Frequent trouble falling or staying asleep during worst period of anxiety	Anxiety	20427	Online follow-up > Mental health > Anxiety
Restless during period of worst anxiety	Anxiety	20426	Online follow-up > Mental health > Anxiety
Easily tired during worst period of anxiety	Anxiety	20429	Online follow-up > Mental health > Anxiety
Tense, sore, or aching muscles during worst period of anxiety	Anxiety	20417	Online follow-up > Mental health > Anxiety
More irritable than usual during worst period of anxiety	Anxiety	20422	Online follow-up > Mental health > Anxiety
Longest period spent worried or anxious	Anxiety	20420	Online follow-up > Mental health > Anxiety
Pulse rate	Arterial stiffness	4194	UK Biobank Assessment Centre > Physical measures > Arterial stiffness
Position of the shoulder on the pulse waveform	Arterial stiffness	4200	UK Biobank Assessment Centre > Physical measures > Arterial stiffness
Pulse wave peak to peak time	Arterial stiffness	4196	UK Biobank Assessment Centre > Physical measures > Arterial stiffness
Pulse wave Arterial Stiffness index	Arterial stiffness	21021	UK Biobank Assessment Centre > Physical measures > Arterial stiffness
Position of the pulse wave peak	Arterial stiffness	4198	UK Biobank Assessment Centre > Physical measures > Arterial stiffness
Position of pulse wave notch	Arterial stiffness	4199	UK Biobank Assessment Centre > Physical measures > Arterial stiffness
Absence of notch position in the pulse waveform	Arterial stiffness	4204	UK Biobank Assessment Centre > Physical measures > Arterial stiffness
Pulse wave reflection index	Arterial stiffness	4195	UK Biobank Assessment Centre > Physical measures > Arterial stiffness
C-reactive protein	Blood assays	30710	Biological samples > Assay results > Blood assays > Blood biochemistry
High light scatter reticulocyte count	Blood assays	30300	Biological samples > Assay results > Blood assays > Blood count
Reticulocyte count	Blood assays	30250	Biological samples > Assay results > Blood assays > Blood count
HDL cholesterol	Blood assays	30760	Biological samples > Assay results > Blood assays > Blood biochemistry
High light scatter reticulocyte percentage	Blood assays	30290	Biological samples > Assay results > Blood assays > Blood count
Triglycerides	Blood assays	30870	Biological samples > Assay results > Blood assays > Blood biochemistry
Urate	Blood assays	30880	Biological samples > Assay results > Blood assays > Blood biochemistry
SHBG	Blood assays	30830	Biological samples > Assay results > Blood assays > Blood biochemistry
Reticulocyte percentage	Blood assays	30240	Biological samples > Assay results > Blood assays > Blood count
Polyunsaturated Fatty Acids to Monounsaturated Fatty Acids ratio	Blood assays	23458	Biological samples > Blood assays > NMR metabolomics
Cholesteryl Esters in Large HDL	Blood assays	23562	Biological samples > Blood assays > NMR metabolomics
Monounsaturated Fatty Acids to Total Fatty Acids percentage	Blood assays	23454	Biological samples > Blood assays > NMR metabolomics
Polyunsaturated Fatty Acids to Total Fatty Acids percentage	Blood assays	23453	Biological samples > Blood assays > NMR metabolomics
Cholesterol in Large HDL	Blood assays	23561	Biological samples > Blood assays > NMR metabolomics
Concentration of Large HDL Particles	Blood assays	23558	Biological samples > Blood assays > NMR metabolomics
Free Cholesterol to Total Lipids in Very Large HDL percentage	Blood assays	23632	Biological samples > Blood assays > NMR metabolomics
Average Diameter for HDL Particles	Blood assays	23433	Biological samples > Blood assays > NMR metabolomics
Total Lipids in Large HDL	Blood assays	23559	Biological samples > Blood assays > NMR metabolomics
Triglycerides to Phosphoglycerides ratio	Blood assays	23435	Biological samples > Blood assays > NMR metabolomics
Phospholipids to Total Lipids in Medium HDL percentage	Blood assays	23639	Biological samples > Blood assays > NMR metabolomics
Average Diameter for VLDL Particles	Blood assays	23431	Biological samples > Blood assays > NMR metabolomics
Free Cholesterol in Large HDL	Blood assays	23563	Biological samples > Blood assays > NMR metabolomics
Cholesteryl Esters in Very Large HDL	Blood assays	23555	Biological samples > Blood assays > NMR metabolomics
Glycoprotein Acetyls	Blood assays	23480	Biological samples > Blood assays > NMR metabolomics
Triglycerides in Very Large VLDL	Blood assays	23494	Biological samples > Blood assays > NMR metabolomics
Phospholipids in Large HDL	Blood assays	23560	Biological samples > Blood assays > NMR metabolomics
Concentration of Very Large VLDL Particles	Blood assays	23488	Biological samples > Blood assays > NMR metabolomics
Total Lipids in Very Large VLDL	Blood assays	23489	Biological samples > Blood assays > NMR metabolomics
Phospholipids in Very Large VLDL	Blood assays	23490	Biological samples > Blood assays > NMR metabolomics
Cholesterol to Total Lipids in Large HDL percentage	Blood assays	23635	Biological samples > Blood assays > NMR metabolomics
Cholesterol in Very Large HDL	Blood assays	23554	Biological samples > Blood assays > NMR metabolomics
Concentration of Chylomicrons and Extremely Large VLDL Particles	Blood assays	23481	Biological samples > Blood assays > NMR metabolomics
Phospholipids in Large VLDL	Blood assays	23497	Biological samples > Blood assays > NMR metabolomics
Phospholipids in Chylomicrons and Extremely Large VLDL	Blood assays	23483	Biological samples > Blood assays > NMR metabolomics
Cholesteryl Esters in Chylomicrons and Extremely Large VLDL	Blood assays	23485	Biological samples > Blood assays > NMR metabolomics
Cholesterol in Chylomicrons and Extremely Large VLDL	Blood assays	23484	Biological samples > Blood assays > NMR metabolomics
Cholesterol to Total Lipids in Medium HDL percentage	Blood assays	23640	Biological samples > Blood assays > NMR metabolomics
Cholesteryl Esters to Total Lipids in Large HDL percentage	Blood assays	23636	Biological samples > Blood assays > NMR metabolomics
Phospholipids in Very Large HDL	Blood assays	23553	Biological samples > Blood assays > NMR metabolomics
Free Cholesterol in Very Large VLDL	Blood assays	23493	Biological samples > Blood assays > NMR metabolomics
Free Cholesterol in Large VLDL	Blood assays	23500	Biological samples > Blood assays > NMR metabolomics
Total Lipids in Very Large HDL	Blood assays	23552	Biological samples > Blood assays > NMR metabolomics
Total Lipids in Chylomicrons and Extremely Large VLDL	Blood assays	23482	Biological samples > Blood assays > NMR metabolomics
Concentration of Large VLDL Particles	Blood assays	23495	Biological samples > Blood assays > NMR metabolomics
Triglycerides in Large VLDL	Blood assays	23501	Biological samples > Blood assays > NMR metabolomics
Total Lipids in Large VLDL	Blood assays	23496	Biological samples > Blood assays > NMR metabolomics
Triglycerides in VLDL	Blood assays	23408	Biological samples > Blood assays > NMR metabolomics
Apolipoprotein A	Blood assays	30630	Biological samples > Assay results > Blood assays > Blood biochemistry
Free Cholesterol in Chylomicrons and Extremely Large VLDL	Blood assays	23486	Biological samples > Blood assays > NMR metabolomics
Cholesteryl Esters in HDL	Blood assays	23418	Biological samples > Blood assays > NMR metabolomics
Triglycerides in Chylomicrons and Extremely Large VLDL	Blood assays	23487	Biological samples > Blood assays > NMR metabolomics
Triglycerides to Total Lipids in Very Large HDL percentage	Blood assays	23633	Biological samples > Blood assays > NMR metabolomics
Cholesterol in Very Large VLDL	Blood assays	23491	Biological samples > Blood assays > NMR metabolomics
HDL Cholesterol	Blood assays	23406	Biological samples > Blood assays > NMR metabolomics
Concentration of Very Large HDL Particles	Blood assays	23551	Biological samples > Blood assays > NMR metabolomics
Degree of Unsaturation	Blood assays	23443	Biological samples > Blood assays > NMR metabolomics
Free Cholesterol to Total Lipids in Medium LDL percentage	Blood assays	23622	Biological samples > Blood assays > NMR metabolomics
Cystatin C	Blood assays	30720	Biological samples > Assay results > Blood assays > Blood biochemistry
Immature reticulocyte fraction	Blood assays	30280	Biological samples > Assay results > Blood assays > Blood count
Total Triglycerides	Blood assays	23407	Biological samples > Blood assays > NMR metabolomics
Triglycerides to Total Lipids in Small HDL percentage	Blood assays	23648	Biological samples > Blood assays > NMR metabolomics
Free Cholesterol to Total Lipids in Medium HDL percentage	Blood assays	23642	Biological samples > Blood assays > NMR metabolomics
Omega-6 Fatty Acids to Total Fatty Acids percentage	Blood assays	23452	Biological samples > Blood assays > NMR metabolomics
Docosahexaenoic Acid to Total Fatty Acids percentage	Blood assays	23457	Biological samples > Blood assays > NMR metabolomics
Triglycerides in Small HDL	Blood assays	23578	Biological samples > Blood assays > NMR metabolomics
Phospholipids to Total Lipids in Very Large HDL percentage	Blood assays	23629	Biological samples > Blood assays > NMR metabolomics
Cholesterol in Large VLDL	Blood assays	23498	Biological samples > Blood assays > NMR metabolomics
Gamma glutamyltransferase	Blood assays	30730	Biological samples > Assay results > Blood assays > Blood biochemistry
Cholesteryl Esters to Total Lipids in Medium HDL percentage	Blood assays	23641	Biological samples > Blood assays > NMR metabolomics
Cholesteryl Esters in Very Large VLDL	Blood assays	23492	Biological samples > Blood assays > NMR metabolomics
Triglycerides in Medium VLDL	Blood assays	23508	Biological samples > Blood assays > NMR metabolomics
Total Lipids in VLDL	Blood assays	23424	Biological samples > Blood assays > NMR metabolomics
Triglycerides to Total Lipids in Medium HDL percentage	Blood assays	23643	Biological samples > Blood assays > NMR metabolomics
Triglycerides to Total Lipids in Large HDL percentage	Blood assays	23638	Biological samples > Blood assays > NMR metabolomics
Phospholipids to Total Lipids in Large HDL percentage	Blood assays	23634	Biological samples > Blood assays > NMR metabolomics
Red blood cell (erythrocyte) count	Blood assays	30010	Biological samples > Assay results > Blood assays > Blood count
Free Cholesterol in HDL	Blood assays	23422	Biological samples > Blood assays > NMR metabolomics
Linoleic Acid to Total Fatty Acids percentage	Blood assays	23456	Biological samples > Blood assays > NMR metabolomics
Cholesteryl Esters to Total Lipids in Very Large VLDL percentage	Blood assays	23586	Biological samples > Blood assays > NMR metabolomics
Cholesteryl Esters to Total Lipids in Medium VLDL percentage	Blood assays	23596	Biological samples > Blood assays > NMR metabolomics
Cholesterol to Total Lipids in Very Large VLDL percentage	Blood assays	23585	Biological samples > Blood assays > NMR metabolomics
Alanine aminotransferase	Blood assays	30620	Biological samples > Assay results > Blood assays > Blood biochemistry
Cholesteryl Esters in Large VLDL	Blood assays	23499	Biological samples > Blood assays > NMR metabolomics
Phospholipids in VLDL	Blood assays	23412	Biological samples > Blood assays > NMR metabolomics
Triglycerides in Small VLDL	Blood assays	23515	Biological samples > Blood assays > NMR metabolomics
Glycated haemoglobin (HbA1c)	Blood assays	30750	Biological samples > Assay results > Blood assays > Blood biochemistry
Free Cholesterol to Total Lipids in Large LDL percentage	Blood assays	23617	Biological samples > Blood assays > NMR metabolomics
Cholesteryl Esters to Total Lipids in Medium LDL percentage	Blood assays	23621	Biological samples > Blood assays > NMR metabolomics
Free Cholesterol in Very Large HDL	Blood assays	23556	Biological samples > Blood assays > NMR metabolomics
Total Lipids in HDL	Blood assays	23426	Biological samples > Blood assays > NMR metabolomics
Monounsaturated Fatty Acids	Blood assays	23447	Biological samples > Blood assays > NMR metabolomics
White blood cell (leukocyte) count	Blood assays	30000	Biological samples > Assay results > Blood assays > Blood count
Triglycerides in Small LDL	Blood assays	23550	Biological samples > Blood assays > NMR metabolomics
Cholesterol to Total Lipids in Medium VLDL percentage	Blood assays	23595	Biological samples > Blood assays > NMR metabolomics
Phospholipids to Total Lipids in Large VLDL percentage	Blood assays	23589	Biological samples > Blood assays > NMR metabolomics
Cholesteryl Esters in Medium HDL	Blood assays	23569	Biological samples > Blood assays > NMR metabolomics
Free Cholesterol in VLDL	Blood assays	23420	Biological samples > Blood assays > NMR metabolomics
Cholesterol in Medium HDL	Blood assays	23568	Biological samples > Blood assays > NMR metabolomics
Triglycerides to Total Lipids in Medium VLDL percentage	Blood assays	23598	Biological samples > Blood assays > NMR metabolomics
Concentration of Small VLDL Particles	Blood assays	23509	Biological samples > Blood assays > NMR metabolomics
Total Lipids in Small VLDL	Blood assays	23510	Biological samples > Blood assays > NMR metabolomics
Neutrophill count	Blood assays	30140	Biological samples > Assay results > Blood assays > Blood count
Haematocrit percentage	Blood assays	30030	Biological samples > Assay results > Blood assays > Blood count
Phospholipids in HDL	Blood assays	23414	Biological samples > Blood assays > NMR metabolomics
Free Cholesterol to Total Lipids in Small HDL percentage	Blood assays	23647	Biological samples > Blood assays > NMR metabolomics
Haemoglobin concentration	Blood assays	30020	Biological samples > Assay results > Blood assays > Blood count
Free Cholesterol in Medium HDL	Blood assays	23570	Biological samples > Blood assays > NMR metabolomics
Free Cholesterol to Total Lipids in Small LDL percentage	Blood assays	23627	Biological samples > Blood assays > NMR metabolomics
Total Lipids in Medium VLDL	Blood assays	23503	Biological samples > Blood assays > NMR metabolomics
Cholesteryl Esters to Total Lipids in Very Small VLDL percentage	Blood assays	23606	Biological samples > Blood assays > NMR metabolomics
Cholesteryl Esters to Total Lipids in Large VLDL percentage	Blood assays	23591	Biological samples > Blood assays > NMR metabolomics
Apolipoprotein A1	Blood assays	23440	Biological samples > Blood assays > NMR metabolomics
Creatinine	Blood assays	23478	Biological samples > Blood assays > NMR metabolomics
Creatinine	Blood assays	30700	Biological samples > Assay results > Blood assays > Blood biochemistry
Concentration of VLDL Particles	Blood assays	23428	Biological samples > Blood assays > NMR metabolomics
Apolipoprotein B to Apolipoprotein A1 ratio	Blood assays	23441	Biological samples > Blood assays > NMR metabolomics
Cholesterol to Total Lipids in Large LDL percentage	Blood assays	23615	Biological samples > Blood assays > NMR metabolomics
Total Concentration of Branched-Chain Amino Acids (Leucine + Isoleucine + Valine)	Blood assays	23464	Biological samples > Blood assays > NMR metabolomics
Valine	Blood assays	23467	Biological samples > Blood assays > NMR metabolomics
Concentration of Medium HDL Particles	Blood assays	23565	Biological samples > Blood assays > NMR metabolomics
Triglycerides in Medium LDL	Blood assays	23543	Biological samples > Blood assays > NMR metabolomics
Triglycerides in Very Small VLDL	Blood assays	23522	Biological samples > Blood assays > NMR metabolomics
Cholesterol to Total Lipids in Very Small VLDL percentage	Blood assays	23605	Biological samples > Blood assays > NMR metabolomics
Triglycerides to Total Lipids in Very Large VLDL percentage	Blood assays	23588	Biological samples > Blood assays > NMR metabolomics
Free Cholesterol to Total Lipids in Small VLDL percentage	Blood assays	23602	Biological samples > Blood assays > NMR metabolomics
VLDL Cholesterol	Blood assays	23403	Biological samples > Blood assays > NMR metabolomics
Leucine	Blood assays	23466	Biological samples > Blood assays > NMR metabolomics
Free Cholesterol to Total Lipids in Medium VLDL percentage	Blood assays	23597	Biological samples > Blood assays > NMR metabolomics
Docosahexaenoic Acid	Blood assays	23450	Biological samples > Blood assays > NMR metabolomics
Triglycerides to Total Lipids in Small LDL percentage	Blood assays	23628	Biological samples > Blood assays > NMR metabolomics
Concentration of Medium VLDL Particles	Blood assays	23502	Biological samples > Blood assays > NMR metabolomics
Free Cholesterol to Total Lipids in Very Large VLDL percentage	Blood assays	23587	Biological samples > Blood assays > NMR metabolomics
Triglycerides in LDL	Blood assays	23409	Biological samples > Blood assays > NMR metabolomics
Glucose	Blood assays	30740	Biological samples > Assay results > Blood assays > Blood biochemistry
Monocyte count	Blood assays	30130	Biological samples > Assay results > Blood assays > Blood count
Cholesteryl Esters in Small VLDL	Blood assays	23513	Biological samples > Blood assays > NMR metabolomics
Average Diameter for LDL Particles	Blood assays	23432	Biological samples > Blood assays > NMR metabolomics
Phospholipids to Total Lipids in Small VLDL percentage	Blood assays	23599	Biological samples > Blood assays > NMR metabolomics
Triglycerides to Total Lipids in Very Small VLDL percentage	Blood assays	23608	Biological samples > Blood assays > NMR metabolomics
Saturated Fatty Acids to Total Fatty Acids percentage	Blood assays	23455	Biological samples > Blood assays > NMR metabolomics
Isoleucine	Blood assays	23465	Biological samples > Blood assays > NMR metabolomics
Cholesteryl Esters to Total Lipids in Small LDL percentage	Blood assays	23626	Biological samples > Blood assays > NMR metabolomics
Free Cholesterol to Total Lipids in Large HDL percentage	Blood assays	23637	Biological samples > Blood assays > NMR metabolomics
Phospholipids in Medium VLDL	Blood assays	23504	Biological samples > Blood assays > NMR metabolomics
Phospholipids in Small VLDL	Blood assays	23511	Biological samples > Blood assays > NMR metabolomics
Saturated Fatty Acids	Blood assays	23448	Biological samples > Blood assays > NMR metabolomics
Triglycerides to Total Lipids in IDL percentage	Blood assays	23613	Biological samples > Blood assays > NMR metabolomics
Total Lipids in Medium HDL	Blood assays	23566	Biological samples > Blood assays > NMR metabolomics
Free Cholesterol to Total Lipids in Chylomicrons and Extremely Large VLDL percentage	Blood assays	23582	Biological samples > Blood assays > NMR metabolomics
Triglycerides in Medium HDL	Blood assays	23571	Biological samples > Blood assays > NMR metabolomics
Phospholipids to Total Lipids in Small LDL percentage	Blood assays	23624	Biological samples > Blood assays > NMR metabolomics
Cholesterol in Small VLDL	Blood assays	23512	Biological samples > Blood assays > NMR metabolomics
Triglycerides in Large LDL	Blood assays	23536	Biological samples > Blood assays > NMR metabolomics
Phospholipids to Total Lipids in Very Small VLDL percentage	Blood assays	23604	Biological samples > Blood assays > NMR metabolomics
Triglycerides in HDL	Blood assays	23410	Biological samples > Blood assays > NMR metabolomics
Apolipoprotein B	Blood assays	30640	Biological samples > Assay results > Blood assays > Blood biochemistry
Cholesteryl Esters in VLDL	Blood assays	23416	Biological samples > Blood assays > NMR metabolomics
Triglycerides in IDL	Blood assays	23529	Biological samples > Blood assays > NMR metabolomics
Omega-3 Fatty Acids to Total Fatty Acids percentage	Blood assays	23451	Biological samples > Blood assays > NMR metabolomics
Cholesteryl Esters in Medium LDL	Blood assays	23541	Biological samples > Blood assays > NMR metabolomics
Cholesterol to Total Lipids in Small HDL percentage	Blood assays	23645	Biological samples > Blood assays > NMR metabolomics
Concentration of HDL Particles	Blood assays	23430	Biological samples > Blood assays > NMR metabolomics
Triglycerides to Total Lipids in Large LDL percentage	Blood assays	23618	Biological samples > Blood assays > NMR metabolomics
Alkaline phosphatase	Blood assays	30610	Biological samples > Assay results > Blood assays > Blood biochemistry
Cholesterol to Total Lipids in Very Large HDL percentage	Blood assays	23630	Biological samples > Blood assays > NMR metabolomics
Phospholipids to Total Lipids in Medium VLDL percentage	Blood assays	23594	Biological samples > Blood assays > NMR metabolomics
Total Fatty Acids	Blood assays	23442	Biological samples > Blood assays > NMR metabolomics
Concentration of Medium LDL Particles	Blood assays	23537	Biological samples > Blood assays > NMR metabolomics
Glutamine	Blood assays	23461	Biological samples > Blood assays > NMR metabolomics
Free Cholesterol in Medium VLDL	Blood assays	23507	Biological samples > Blood assays > NMR metabolomics
Lymphocyte count	Blood assays	30120	Biological samples > Assay results > Blood assays > Blood count
Mean sphered cell volume	Blood assays	30270	Biological samples > Assay results > Blood assays > Blood count
Triglycerides to Total Lipids in Small VLDL percentage	Blood assays	23603	Biological samples > Blood assays > NMR metabolomics
Cholesteryl Esters in Small LDL	Blood assays	23548	Biological samples > Blood assays > NMR metabolomics
Phospholipids in Medium HDL	Blood assays	23567	Biological samples > Blood assays > NMR metabolomics
Concentration of Small LDL Particles	Blood assays	23544	Biological samples > Blood assays > NMR metabolomics
Cholesterol to Total Lipids in Large VLDL percentage	Blood assays	23590	Biological samples > Blood assays > NMR metabolomics
Total Lipids in Medium LDL	Blood assays	23538	Biological samples > Blood assays > NMR metabolomics
Phospholipids to Total Lipids in Medium LDL percentage	Blood assays	23619	Biological samples > Blood assays > NMR metabolomics
Total Concentration of Lipoprotein Particles	Blood assays	23427	Biological samples > Blood assays > NMR metabolomics
Mean corpuscular volume	Blood assays	30040	Biological samples > Assay results > Blood assays > Blood count
Free Cholesterol in Small VLDL	Blood assays	23514	Biological samples > Blood assays > NMR metabolomics
Cholesterol to Total Lipids in IDL percentage	Blood assays	23610	Biological samples > Blood assays > NMR metabolomics
Cholesterol in Medium LDL	Blood assays	23540	Biological samples > Blood assays > NMR metabolomics
Mean corpuscular haemoglobin	Blood assays	30050	Biological samples > Assay results > Blood assays > Blood count
Acetate	Blood assays	23475	Biological samples > Blood assays > NMR metabolomics
Phospholipids in Medium LDL	Blood assays	23539	Biological samples > Blood assays > NMR metabolomics
Total Lipids in Small LDL	Blood assays	23545	Biological samples > Blood assays > NMR metabolomics
Cholesterol to Total Lipids in Chylomicrons and Extremely Large VLDL percentage	Blood assays	23580	Biological samples > Blood assays > NMR metabolomics
Cholesterol to Total Lipids in Small VLDL percentage	Blood assays	23600	Biological samples > Blood assays > NMR metabolomics
Glycine	Blood assays	23462	Biological samples > Blood assays > NMR metabolomics
Red blood cell (erythrocyte) distribution width	Blood assays	30070	Biological samples > Assay results > Blood assays > Blood count
Tyrosine	Blood assays	23469	Biological samples > Blood assays > NMR metabolomics
Cholesterol in Small LDL	Blood assays	23547	Biological samples > Blood assays > NMR metabolomics
Phospholipids in Very Small VLDL	Blood assays	23518	Biological samples > Blood assays > NMR metabolomics
Eosinophill count	Blood assays	30150	Biological samples > Assay results > Blood assays > Blood count
Mean reticulocyte volume	Blood assays	30260	Biological samples > Assay results > Blood assays > Blood count
Albumin	Blood assays	30600	Biological samples > Assay results > Blood assays > Blood biochemistry
Apolipoprotein B	Blood assays	23439	Biological samples > Blood assays > NMR metabolomics
Total bilirubin	Blood assays	30840	Biological samples > Assay results > Blood assays > Blood biochemistry
LDL direct	Blood assays	30780	Biological samples > Assay results > Blood assays > Blood biochemistry
Acetone	Blood assays	23477	Biological samples > Blood assays > NMR metabolomics
Phospholipids to Total Lipids in Very Large VLDL percentage	Blood assays	23584	Biological samples > Blood assays > NMR metabolomics
Phospholipids to Total Lipids in Large LDL percentage	Blood assays	23614	Biological samples > Blood assays > NMR metabolomics
Cholesteryl Esters to Total Lipids in IDL percentage	Blood assays	23611	Biological samples > Blood assays > NMR metabolomics
Concentration of LDL Particles	Blood assays	23429	Biological samples > Blood assays > NMR metabolomics
Free Cholesterol to Total Lipids in IDL percentage	Blood assays	23612	Biological samples > Blood assays > NMR metabolomics
Total protein	Blood assays	30860	Biological samples > Assay results > Blood assays > Blood biochemistry
Cholesteryl Esters to Total Lipids in Small HDL percentage	Blood assays	23646	Biological samples > Blood assays > NMR metabolomics
Concentration of Very Small VLDL Particles	Blood assays	23516	Biological samples > Blood assays > NMR metabolomics
Cholesteryl Esters to Total Lipids in Very Large HDL percentage	Blood assays	23631	Biological samples > Blood assays > NMR metabolomics
Triglycerides to Total Lipids in Medium LDL percentage	Blood assays	23623	Biological samples > Blood assays > NMR metabolomics
Remnant Cholesterol (Non-HDL, Non-LDL -Cholesterol)	Blood assays	23402	Biological samples > Blood assays > NMR metabolomics
Total Lipids in Very Small VLDL	Blood assays	23517	Biological samples > Blood assays > NMR metabolomics
Total Lipids in Small HDL	Blood assays	23573	Biological samples > Blood assays > NMR metabolomics
Glucose	Blood assays	23470	Biological samples > Blood assays > NMR metabolomics
Phosphatidylcholines	Blood assays	23437	Biological samples > Blood assays > NMR metabolomics
Phospholipids in Small LDL	Blood assays	23546	Biological samples > Blood assays > NMR metabolomics
Phosphate	Blood assays	30810	Biological samples > Assay results > Blood assays > Blood biochemistry
Sphingomyelins	Blood assays	23438	Biological samples > Blood assays > NMR metabolomics
Free Cholesterol in Very Small VLDL	Blood assays	23521	Biological samples > Blood assays > NMR metabolomics
Phospholipids in Small HDL	Blood assays	23574	Biological samples > Blood assays > NMR metabolomics
Lactate	Blood assays	23471	Biological samples > Blood assays > NMR metabolomics
Albumin	Blood assays	23479	Biological samples > Blood assays > NMR metabolomics
Mean platelet (thrombocyte) volume	Blood assays	30100	Biological samples > Assay results > Blood assays > Blood count
Basophill count	Blood assays	30160	Biological samples > Assay results > Blood assays > Blood count
Cholesterol in Medium VLDL	Blood assays	23505	Biological samples > Blood assays > NMR metabolomics
Total Cholines	Blood assays	23436	Biological samples > Blood assays > NMR metabolomics
Triglycerides to Total Lipids in Chylomicrons and Extremely Large VLDL percentage	Blood assays	23583	Biological samples > Blood assays > NMR metabolomics
Alanine	Blood assays	23460	Biological samples > Blood assays > NMR metabolomics
Omega-6 Fatty Acids to Omega-3 Fatty Acids ratio	Blood assays	23459	Biological samples > Blood assays > NMR metabolomics
Total Cholesterol Minus HDL-C	Blood assays	23401	Biological samples > Blood assays > NMR metabolomics
Free Cholesterol to Total Lipids in Large VLDL percentage	Blood assays	23592	Biological samples > Blood assays > NMR metabolomics
Phospholipids in LDL	Blood assays	23413	Biological samples > Blood assays > NMR metabolomics
Cholesteryl Esters in LDL	Blood assays	23417	Biological samples > Blood assays > NMR metabolomics
Concentration of Small HDL Particles	Blood assays	23572	Biological samples > Blood assays > NMR metabolomics
Lymphocyte percentage	Blood assays	30180	Biological samples > Assay results > Blood assays > Blood count
Cholesteryl Esters to Total Lipids in Chylomicrons and Extremely Large VLDL percentage	Blood assays	23581	Biological samples > Blood assays > NMR metabolomics
IGF-1	Blood assays	30770	Biological samples > Assay results > Blood assays > Blood biochemistry
Concentration of Large LDL Particles	Blood assays	23530	Biological samples > Blood assays > NMR metabolomics
Total Lipids in LDL	Blood assays	23425	Biological samples > Blood assays > NMR metabolomics
Total Lipids in Lipoprotein Particles	Blood assays	23423	Biological samples > Blood assays > NMR metabolomics
p101 k antigen for Human Herpesvirus-6	Blood assays	23012	Biological samples > Assay results > Blood assays > Infectious Diseases > Infectious Disease Antigens
Aspartate aminotransferase	Blood assays	30650	Biological samples > Assay results > Blood assays > Blood biochemistry
Neutrophill percentage	Blood assays	30200	Biological samples > Assay results > Blood assays > Blood count
Citrate	Blood assays	23473	Biological samples > Blood assays > NMR metabolomics
Direct bilirubin	Blood assays	30660	Biological samples > Assay results > Blood assays > Blood biochemistry
Phenylalanine	Blood assays	23468	Biological samples > Blood assays > NMR metabolomics
Omega-3 Fatty Acids	Blood assays	23444	Biological samples > Blood assays > NMR metabolomics
Concentration of IDL Particles	Blood assays	23523	Biological samples > Blood assays > NMR metabolomics
Phospholipids to Total Lipids in Small HDL percentage	Blood assays	23644	Biological samples > Blood assays > NMR metabolomics
LDL Cholesterol	Blood assays	23405	Biological samples > Blood assays > NMR metabolomics
1gG antigen for Herpes Simplex virus-1	Blood assays	23000	Biological samples > Assay results > Blood assays > Infectious Diseases > Infectious Disease Antigens
Total Esterified Cholesterol	Blood assays	23415	Biological samples > Blood assays > NMR metabolomics
Cholesteryl Esters to Total Lipids in Small VLDL percentage	Blood assays	23601	Biological samples > Blood assays > NMR metabolomics
Phosphoglycerides	Blood assays	23434	Biological samples > Blood assays > NMR metabolomics
HTLV-1 gag antigen for Human T-Lymphotropic Virus 1	Blood assays	23022	Biological samples > Assay results > Blood assays > Infectious Diseases > Infectious Disease Antigens
Triglycerides in Large HDL	Blood assays	23564	Biological samples > Blood assays > NMR metabolomics
Triglycerides in Very Large HDL	Blood assays	23557	Biological samples > Blood assays > NMR metabolomics
Calcium	Blood assays	30680	Biological samples > Assay results > Blood assays > Blood biochemistry
CMV seropositivity for Human Cytomegalovirus	Blood assays	23054	Biological samples > Assay results > Blood assays > Infectious Diseases
Cholesteryl Esters in Small HDL	Blood assays	23576	Biological samples > Blood assays > NMR metabolomics
Clinical LDL Cholesterol	Blood assays	23404	Biological samples > Blood assays > NMR metabolomics
pp 52 antigen for Human Cytomegalovirus	Blood assays	23008	Biological samples > Assay results > Blood assays > Infectious Diseases > Infectious Disease Antigens
Nucleated red blood cell percentage	Blood assays	30230	Biological samples > Assay results > Blood assays > Blood count
Phospholipids in Large LDL	Blood assays	23532	Biological samples > Blood assays > NMR metabolomics
HSV-1 seropositivity for Herpes Simplex virus-1	Blood assays	23050	Biological samples > Assay results > Blood assays > Infectious Diseases
Nucleated red blood cell count	Blood assays	30170	Biological samples > Assay results > Blood assays > Blood count
pp150 Nter antigen for Human Cytomegalovirus	Blood assays	23007	Biological samples > Assay results > Blood assays > Infectious Diseases > Infectious Disease Antigens
Oestradiol	Blood assays	30800	Biological samples > Assay results > Blood assays > Blood biochemistry
Free Cholesterol in Medium LDL	Blood assays	23542	Biological samples > Blood assays > NMR metabolomics
Platelet distribution width	Blood assays	30110	Biological samples > Assay results > Blood assays > Blood count
Free Cholesterol in IDL	Blood assays	23528	Biological samples > Blood assays > NMR metabolomics
U14 antigen for Human Herpesvirus-7	Blood assays	23013	Biological samples > Assay results > Blood assays > Infectious Diseases > Infectious Disease Antigens
Vitamin D	Blood assays	30890	Biological samples > Assay results > Blood assays > Blood biochemistry
EBV seropositivity for Epstein-Barr Virus	Blood assays	23053	Biological samples > Assay results > Blood assays > Infectious Diseases
Pyruvate	Blood assays	23472	Biological samples > Blood assays > NMR metabolomics
HIV-1 env antigen for Human Immunodeficiency Virus	Blood assays	23025	Biological samples > Assay results > Blood assays > Infectious Diseases > Infectious Disease Antigens
Eosinophill percentage	Blood assays	30210	Biological samples > Assay results > Blood assays > Blood count
Urea	Blood assays	30670	Biological samples > Assay results > Blood assays > Blood biochemistry
Cholesterol in Small HDL	Blood assays	23575	Biological samples > Blood assays > NMR metabolomics
Cholesterol in IDL	Blood assays	23526	Biological samples > Blood assays > NMR metabolomics
Cholesteryl Esters in IDL	Blood assays	23527	Biological samples > Blood assays > NMR metabolomics
Basophill percentage	Blood assays	30220	Biological samples > Assay results > Blood assays > Blood count
Total Cholesterol	Blood assays	23400	Biological samples > Blood assays > NMR metabolomics
Free Cholesterol in Large LDL	Blood assays	23535	Biological samples > Blood assays > NMR metabolomics
CagA antigen for Helicobacter pylori	Blood assays	23039	Biological samples > Assay results > Blood assays > Infectious Diseases > Infectious Disease Antigens
pp 28 antigen for Human Cytomegalovirus	Blood assays	23009	Biological samples > Assay results > Blood assays > Infectious Diseases > Infectious Disease Antigens
Testosterone	Blood assays	30850	Biological samples > Assay results > Blood assays > Blood biochemistry
HIV-1 gag antigen for Human Immunodeficiency Virus	Blood assays	23024	Biological samples > Assay results > Blood assays > Infectious Diseases > Infectious Disease Antigens
Free Cholesterol in Small LDL	Blood assays	23549	Biological samples > Blood assays > NMR metabolomics
Total Phospholipids in Lipoprotein Particles	Blood assays	23411	Biological samples > Blood assays > NMR metabolomics
HPV 18 seropositivity for Human Papillomavirus type-18	Blood assays	23069	Biological samples > Assay results > Blood assays > Infectious Diseases
HHV-7 seropositivity for Human Herpesvirus-7	Blood assays	23058	Biological samples > Assay results > Blood assays > Infectious Diseases
T. gondii seropositivity for Toxoplasma gondii	Blood assays	23062	Biological samples > Assay results > Blood assays > Infectious Diseases
Cholesterol in Very Small VLDL	Blood assays	23519	Biological samples > Blood assays > NMR metabolomics
HHV-6 overall seropositivity for Human Herpesvirus-6	Blood assays	23055	Biological samples > Assay results > Blood assays > Infectious Diseases
Platelet count	Blood assays	30080	Biological samples > Assay results > Blood assays > Blood count
Rheumatoid factor	Blood assays	30820	Biological samples > Assay results > Blood assays > Blood biochemistry
K8.1 antigen for Kaposi's Sarcoma-Associated Herpesvirus	Blood assays	23015	Biological samples > Assay results > Blood assays > Infectious Diseases > Infectious Disease Antigens
HPV 16 Definition I seropositivity for Human Papillomavirus type-16	Blood assays	23068	Biological samples > Assay results > Blood assays > Infectious Diseases
Total Lipids in Large LDL	Blood assays	23531	Biological samples > Blood assays > NMR metabolomics
HSV-2 seropositivity for Herpes Simplex virus-2	Blood assays	23051	Biological samples > Assay results > Blood assays > Infectious Diseases
H. pylori Definition I seropositivity for Helicobacter pylori	Blood assays	23073	Biological samples > Assay results > Blood assays > Infectious Diseases
NS3 antigen for Hepatitis C Virus	Blood assays	23019	Biological samples > Assay results > Blood assays > Infectious Diseases > Infectious Disease Antigens
HTLV-1 env antigen for Human T-Lymphotropic Virus 1	Blood assays	23023	Biological samples > Assay results > Blood assays > Infectious Diseases > Infectious Disease Antigens
BK VP1 antigen for Human Polyomavirus BKV	Blood assays	23026	Biological samples > Assay results > Blood assays > Infectious Diseases > Infectious Disease Antigens
Cholesteryl Esters in Large LDL	Blood assays	23534	Biological samples > Blood assays > NMR metabolomics
IE1A antigen for Human Herpesvirus-6	Blood assays	23010	Biological samples > Assay results > Blood assays > Infectious Diseases > Infectious Disease Antigens
Phospholipids to Total Lipids in Chylomicrons and Extremely Large VLDL percentage	Blood assays	23579	Biological samples > Blood assays > NMR metabolomics
C. trachomatis Definition II seropositivity for Chlamydia trachomatis	Blood assays	23071	Biological samples > Assay results > Blood assays > Infectious Diseases
Catalase antigen for Helicobacter pylori	Blood assays	23043	Biological samples > Assay results > Blood assays > Infectious Diseases > Infectious Disease Antigens
Free Cholesterol to Total Lipids in Very Small VLDL percentage	Blood assays	23607	Biological samples > Blood assays > NMR metabolomics
HPV 16 Definition II seropositivity for Human Papillomavirus type-16	Blood assays	23075	Biological samples > Assay results > Blood assays > Infectious Diseases
E7 antigen for Human Papillomavirus type-16	Blood assays	23031	Biological samples > Assay results > Blood assays > Infectious Diseases > Infectious Disease Antigens
momp A antigen for Chlamydia trachomatis	Blood assays	23034	Biological samples > Assay results > Blood assays > Infectious Diseases > Infectious Disease Antigens
HHV-6A seropositivity for Human Herpesvirus-6	Blood assays	23056	Biological samples > Assay results > Blood assays > Infectious Diseases
EA-D antigen for Epstein-Barr Virus	Blood assays	23006	Biological samples > Assay results > Blood assays > Infectious Diseases > Infectious Disease Antigens
2mgG unique antigen for Herpes Simplex virus-2	Blood assays	23001	Biological samples > Assay results > Blood assays > Infectious Diseases > Infectious Disease Antigens
MC VP1 antigen for Merkel Cell Polyomavirus	Blood assays	23028	Biological samples > Assay results > Blood assays > Infectious Diseases > Infectious Disease Antigens
sag1 antigen for Toxoplasma gondii	Blood assays	23021	Biological samples > Assay results > Blood assays > Infectious Diseases > Infectious Disease Antigens
Cholesterol	Blood assays	30690	Biological samples > Assay results > Blood assays > Blood biochemistry
Phospholipids in IDL	Blood assays	23525	Biological samples > Blood assays > NMR metabolomics
VCA p18 antigen for Epstein-Barr Virus	Blood assays	23003	Biological samples > Assay results > Blood assays > Infectious Diseases > Infectious Disease Antigens
Omega-6 Fatty Acids	Blood assays	23445	Biological samples > Blood assays > NMR metabolomics
Cholesteryl Esters in Medium VLDL	Blood assays	23506	Biological samples > Blood assays > NMR metabolomics
Histidine	Blood assays	23463	Biological samples > Blood assays > NMR metabolomics
p22 antigen for Toxoplasma gondii	Blood assays	23020	Biological samples > Assay results > Blood assays > Infectious Diseases > Infectious Disease Antigens
Platelet crit	Blood assays	30090	Biological samples > Assay results > Blood assays > Blood count
ZEBRA antigen for Epstein-Barr Virus	Blood assays	23005	Biological samples > Assay results > Blood assays > Infectious Diseases > Infectious Disease Antigens
Total Lipids in IDL	Blood assays	23524	Biological samples > Blood assays > NMR metabolomics
Cholesteryl Esters to Total Lipids in Large LDL percentage	Blood assays	23616	Biological samples > Blood assays > NMR metabolomics
HBc antigen for Hepatitis B Virus	Blood assays	23016	Biological samples > Assay results > Blood assays > Infectious Diseases > Infectious Disease Antigens
L1 antigen for Human Papillomavirus type-18	Blood assays	23032	Biological samples > Assay results > Blood assays > Infectious Diseases > Infectious Disease Antigens
MCV seropositivity for Merkel Cell Polyomavirus	Blood assays	23067	Biological samples > Assay results > Blood assays > Infectious Diseases
E6 antigen for Human Papillomavirus type-16	Blood assays	23030	Biological samples > Assay results > Blood assays > Infectious Diseases > Infectious Disease Antigens
tarp-D F1 antigen for Chlamydia trachomatis	Blood assays	23035	Biological samples > Assay results > Blood assays > Infectious Diseases > Infectious Disease Antigens
Cholesterol to Total Lipids in Medium LDL percentage	Blood assays	23620	Biological samples > Blood assays > NMR metabolomics
tarp-D F2 antigen for Chlamydia trachomatis	Blood assays	23036	Biological samples > Assay results > Blood assays > Infectious Diseases > Infectious Disease Antigens
Estimated sample dilution factor	Blood assays	30897	Biological samples > Assay results > Blood assays > Blood biochemistry > Blood biochemistry processing
Total Free Cholesterol	Blood assays	23419	Biological samples > Blood assays > NMR metabolomics
BKV seropositivity for Human Polyomavirus BKV	Blood assays	23065	Biological samples > Assay results > Blood assays > Infectious Diseases
Mean corpuscular haemoglobin concentration	Blood assays	30060	Biological samples > Assay results > Blood assays > Blood count
L1 antigen for Human Papillomavirus type-16	Blood assays	23029	Biological samples > Assay results > Blood assays > Infectious Diseases > Infectious Disease Antigens
HBe antigen for Hepatitis B Virus	Blood assays	23017	Biological samples > Assay results > Blood assays > Infectious Diseases > Infectious Disease Antigens
PorB antigen for Chlamydia trachomatis	Blood assays	23037	Biological samples > Assay results > Blood assays > Infectious Diseases > Infectious Disease Antigens
GroEL antigen for Helicobacter pylori	Blood assays	23042	Biological samples > Assay results > Blood assays > Infectious Diseases > Infectious Disease Antigens
Cholesterol in Large LDL	Blood assays	23533	Biological samples > Blood assays > NMR metabolomics
HHV-6B seropositivity for Human Herpesvirus-6	Blood assays	23057	Biological samples > Assay results > Blood assays > Infectious Diseases
KSHV seropositivity for Kaposi's Sarcoma-Associated Herpesvirus	Blood assays	23059	Biological samples > Assay results > Blood assays > Infectious Diseases
VacA antigen for Helicobacter pylori	Blood assays	23040	Biological samples > Assay results > Blood assays > Infectious Diseases > Infectious Disease Antigens
Phospholipids to Total Lipids in IDL percentage	Blood assays	23609	Biological samples > Blood assays > NMR metabolomics
Triglycerides to Total Lipids in Large VLDL percentage	Blood assays	23593	Biological samples > Blood assays > NMR metabolomics
Free Cholesterol in LDL	Blood assays	23421	Biological samples > Blood assays > NMR metabolomics
JC VP1 antigen for Human Polyomavirus JCV	Blood assays	23027	Biological samples > Assay results > Blood assays > Infectious Diseases > Infectious Disease Antigens
Lipoprotein A	Blood assays	30790	Biological samples > Assay results > Blood assays > Blood biochemistry
VZV seropositivity for Varicella Zoster Virus	Blood assays	23052	Biological samples > Assay results > Blood assays > Infectious Diseases
UreA antigen for Helicobacter pylori	Blood assays	23044	Biological samples > Assay results > Blood assays > Infectious Diseases > Infectious Disease Antigens
JCV seropositivity for Human Polyomavirus JCV	Blood assays	23066	Biological samples > Assay results > Blood assays > Infectious Diseases
Free Cholesterol in Small HDL	Blood assays	23577	Biological samples > Blood assays > NMR metabolomics
Monocyte percentage	Blood assays	30190	Biological samples > Assay results > Blood assays > Blood count
momp D antigen for Chlamydia trachomatis	Blood assays	23033	Biological samples > Assay results > Blood assays > Infectious Diseases > Infectious Disease Antigens
Polyunsaturated Fatty Acids	Blood assays	23446	Biological samples > Blood assays > NMR metabolomics
Core antigen for Hepatitis C Virus	Blood assays	23018	Biological samples > Assay results > Blood assays > Infectious Diseases > Infectious Disease Antigens
LANA antigen for Kaposi's Sarcoma-Associated Herpesvirus	Blood assays	23014	Biological samples > Assay results > Blood assays > Infectious Diseases > Infectious Disease Antigens
H. pylori Definition II seropositivity for Helicobacter pylori	Blood assays	23074	Biological samples > Assay results > Blood assays > Infectious Diseases
IE1B antigen for Human Herpesvirus-6	Blood assays	23011	Biological samples > Assay results > Blood assays > Infectious Diseases > Infectious Disease Antigens
Linoleic Acid	Blood assays	23449	Biological samples > Blood assays > NMR metabolomics
Cholesteryl Esters in Very Small VLDL	Blood assays	23520	Biological samples > Blood assays > NMR metabolomics
pGP3 antigen for Chlamydia trachomatis	Blood assays	23038	Biological samples > Assay results > Blood assays > Infectious Diseases > Infectious Disease Antigens
Cholesterol to Total Lipids in Small LDL percentage	Blood assays	23625	Biological samples > Blood assays > NMR metabolomics
Acetoacetate	Blood assays	23476	Biological samples > Blood assays > NMR metabolomics
OMP antigen for Helicobacter pylori	Blood assays	23041	Biological samples > Assay results > Blood assays > Infectious Diseases > Infectious Disease Antigens
C. trachomatis Definition I seropositivity for Chlamydia trachomatis	Blood assays	23070	Biological samples > Assay results > Blood assays > Infectious Diseases
EBNA-1 antigen for Epstein-Barr Virus	Blood assays	23004	Biological samples > Assay results > Blood assays > Infectious Diseases > Infectious Disease Antigens
3-Hydroxybutyrate	Blood assays	23474	Biological samples > Blood assays > NMR metabolomics
gE / gI antigen for Varicella Zoster Virus	Blood assays	23002	Biological samples > Assay results > Blood assays > Infectious Diseases > Infectious Disease Antigens
Diastolic blood pressure, automated reading	Blood pressure	4079	UK Biobank Assessment Centre > Physical measures > Blood pressure
Systolic blood pressure, automated reading	Blood pressure	4080	UK Biobank Assessment Centre > Physical measures > Blood pressure
Pulse rate, automated reading	Blood pressure	102	UK Biobank Assessment Centre > Physical measures > Blood pressure
Pulse rate (during blood-pressure measurement)	Blood pressure	95	UK Biobank Assessment Centre > Physical measures > Blood pressure
Diastolic blood pressure, manual reading	Blood pressure	94	UK Biobank Assessment Centre > Physical measures > Blood pressure
Systolic blood pressure, manual reading	Blood pressure	93	UK Biobank Assessment Centre > Physical measures > Blood pressure
Ankle spacing width	Bone-densitometry of heel	3143	UK Biobank Assessment Centre > Physical measures > Bone-densitometry of heel
Ankle spacing width (right)	Bone-densitometry of heel	4119	UK Biobank Assessment Centre > Physical measures > Bone-densitometry of heel
Ankle spacing width (left)	Bone-densitometry of heel	4100	UK Biobank Assessment Centre > Physical measures > Bone-densitometry of heel
Heel Broadband ultrasound attenuation, direct entry	Bone-densitometry of heel	3144	UK Biobank Assessment Centre > Physical measures > Bone-densitometry of heel
Heel bone mineral density (BMD)	Bone-densitometry of heel	3148	UK Biobank Assessment Centre > Physical measures > Bone-densitometry of heel
Heel bone mineral density (BMD) T-score, automated	Bone-densitometry of heel	78	UK Biobank Assessment Centre > Physical measures > Bone-densitometry of heel
Heel quantitative ultrasound index (QUI), direct entry	Bone-densitometry of heel	3147	UK Biobank Assessment Centre > Physical measures > Bone-densitometry of heel
Heel bone mineral density (BMD) T-score, manual entry (right)	Bone-densitometry of heel	4143	UK Biobank Assessment Centre > Physical measures > Bone-densitometry of heel
Speed of sound through heel	Bone-densitometry of heel	3146	UK Biobank Assessment Centre > Physical measures > Bone-densitometry of heel
Heel broadband ultrasound attenuation (right)	Bone-densitometry of heel	4120	UK Biobank Assessment Centre > Physical measures > Bone-densitometry of heel
Heel bone ultrasound T-score, manual entry	Bone-densitometry of heel	77	UK Biobank Assessment Centre > Physical measures > Bone-densitometry of heel
Heel bone mineral density (BMD), manual entry	Bone-densitometry of heel	3084	UK Biobank Assessment Centre > Physical measures > Bone-densitometry of heel
Heel quantitative ultrasound index (QUI), manual entry	Bone-densitometry of heel	3083	UK Biobank Assessment Centre > Physical measures > Bone-densitometry of heel
Heel Broadband ultrasound attenuation (BUA), manual entry	Bone-densitometry of heel	3085	UK Biobank Assessment Centre > Physical measures > Bone-densitometry of heel
Heel broadband ultrasound attenuation (BUA), manual entry (left)	Bone-densitometry of heel	4141	UK Biobank Assessment Centre > Physical measures > Bone-densitometry of heel
Heel bone mineral density (BMD) T-score, manual entry (left)	Bone-densitometry of heel	4138	UK Biobank Assessment Centre > Physical measures > Bone-densitometry of heel
Heel broadband ultrasound attenuation (left)	Bone-densitometry of heel	4101	UK Biobank Assessment Centre > Physical measures > Bone-densitometry of heel
Heel broadband ultrasound attenuation (BUA), manual entry (right)	Bone-densitometry of heel	4146	UK Biobank Assessment Centre > Physical measures > Bone-densitometry of heel
Fractured heel (left)	Bone-densitometry of heel	4093	UK Biobank Assessment Centre > Physical measures > Bone-densitometry of heel
Speed of sound through heel (right)	Bone-densitometry of heel	4122	UK Biobank Assessment Centre > Physical measures > Bone-densitometry of heel
Speed of sound through heel (left)	Bone-densitometry of heel	4103	UK Biobank Assessment Centre > Physical measures > Bone-densitometry of heel
Speed of sound through heel, manual entry	Bone-densitometry of heel	3086	UK Biobank Assessment Centre > Physical measures > Bone-densitometry of heel
Heel quantitative ultrasound index (QUI), manual entry (right)	Bone-densitometry of heel	4144	UK Biobank Assessment Centre > Physical measures > Bone-densitometry of heel
Heel quantitative ultrasound index (QUI), manual entry (left)	Bone-densitometry of heel	4139	UK Biobank Assessment Centre > Physical measures > Bone-densitometry of heel
Heel bone mineral density (BMD), manual entry (right)	Bone-densitometry of heel	4145	UK Biobank Assessment Centre > Physical measures > Bone-densitometry of heel
Heel bone mineral density (BMD), manual entry (left)	Bone-densitometry of heel	4140	UK Biobank Assessment Centre > Physical measures > Bone-densitometry of heel
Fractured heel	Bone-densitometry of heel	3082	UK Biobank Assessment Centre > Physical measures > Bone-densitometry of heel
Speed of sound through heel, manual entry (right)	Bone-densitometry of heel	4147	UK Biobank Assessment Centre > Physical measures > Bone-densitometry of heel
Fractured heel (right)	Bone-densitometry of heel	4096	UK Biobank Assessment Centre > Physical measures > Bone-densitometry of heel
Speed of sound through heel, manual entry (left)	Bone-densitometry of heel	4142	UK Biobank Assessment Centre > Physical measures > Bone-densitometry of heel
Heel quantitative ultrasound index (QUI), direct entry (left)	Bone-densitometry of heel	4104	UK Biobank Assessment Centre > Physical measures > Bone-densitometry of heel
Heel bone mineral density (BMD) T-score, automated (left)	Bone-densitometry of heel	4106	UK Biobank Assessment Centre > Physical measures > Bone-densitometry of heel
Heel bone mineral density (BMD) (left)	Bone-densitometry of heel	4105	UK Biobank Assessment Centre > Physical measures > Bone-densitometry of heel
Heel quantitative ultrasound index (QUI), direct entry (right)	Bone-densitometry of heel	4123	UK Biobank Assessment Centre > Physical measures > Bone-densitometry of heel
Heel bone mineral density (BMD) T-score, automated (right)	Bone-densitometry of heel	4125	UK Biobank Assessment Centre > Physical measures > Bone-densitometry of heel
Heel bone mineral density (BMD) (right)	Bone-densitometry of heel	4124	UK Biobank Assessment Centre > Physical measures > Bone-densitometry of heel
Ever taken cannabis	Cannabis use	20453	Online follow-up > Mental health > Cannabis use
Maximum frequency of taking cannabis	Cannabis use	20454	Online follow-up > Mental health > Cannabis use
Age when last took cannabis	Cannabis use	20455	Online follow-up > Mental health > Cannabis use
Maximum carotid IMT (intima-medial thickness) at 150 degrees	Carotid ultrasound	22675	UK Biobank Assessment Centre > Physical measures > Carotid ultrasound
Quality control indicator for IMT at 150 degrees	Carotid ultrasound	22683	UK Biobank Assessment Centre > Physical measures > Carotid ultrasound
Maximum carotid IMT (intima-medial thickness) at 240 degrees	Carotid ultrasound	22681	UK Biobank Assessment Centre > Physical measures > Carotid ultrasound
Quality control indicator for IMT at 210 degrees	Carotid ultrasound	22684	UK Biobank Assessment Centre > Physical measures > Carotid ultrasound
Maximum carotid IMT (intima-medial thickness) at 210 degrees	Carotid ultrasound	22678	UK Biobank Assessment Centre > Physical measures > Carotid ultrasound
Quality control indicator for IMT at 240 degrees	Carotid ultrasound	22685	UK Biobank Assessment Centre > Physical measures > Carotid ultrasound
Mean carotid IMT (intima-medial thickness) at 240 degrees	Carotid ultrasound	22680	UK Biobank Assessment Centre > Physical measures > Carotid ultrasound
Maximum carotid IMT (intima-medial thickness) at 120 degrees	Carotid ultrasound	22672	UK Biobank Assessment Centre > Physical measures > Carotid ultrasound
Minimum carotid IMT (intima-medial thickness) at 120 degrees	Carotid ultrasound	22670	UK Biobank Assessment Centre > Physical measures > Carotid ultrasound
Minimum carotid IMT (intima-medial thickness) at 150 degrees	Carotid ultrasound	22673	UK Biobank Assessment Centre > Physical measures > Carotid ultrasound
Mean carotid IMT (intima-medial thickness) at 210 degrees	Carotid ultrasound	22677	UK Biobank Assessment Centre > Physical measures > Carotid ultrasound
Mean carotid IMT (intima-medial thickness) at 150 degrees	Carotid ultrasound	22674	UK Biobank Assessment Centre > Physical measures > Carotid ultrasound
Minimum carotid IMT (intima-medial thickness) at 240 degrees	Carotid ultrasound	22679	UK Biobank Assessment Centre > Physical measures > Carotid ultrasound
Mean carotid IMT (intima-medial thickness) at 120 degrees	Carotid ultrasound	22671	UK Biobank Assessment Centre > Physical measures > Carotid ultrasound
Minimum carotid IMT (intima-medial thickness) at 210 degrees	Carotid ultrasound	22676	UK Biobank Assessment Centre > Physical measures > Carotid ultrasound
Trunk total mass	DXA assessment	23287	UK Biobank Assessment Centre > Imaging > DXA assessment > Body composition by DXA
Total mass	DXA assessment	23283	UK Biobank Assessment Centre > Imaging > DXA assessment > Body composition by DXA
Ribs BMC (bone mineral content)	DXA assessment	23310	UK Biobank Assessment Centre > Imaging > DXA assessment > Bone size, mineral and density by DXA
Android tissue fat percentage	DXA assessment	23247	UK Biobank Assessment Centre > Imaging > DXA assessment > Body composition by DXA
Trunk tissue fat percentage	DXA assessment	23286	UK Biobank Assessment Centre > Imaging > DXA assessment > Body composition by DXA
Android total mass	DXA assessment	23248	UK Biobank Assessment Centre > Imaging > DXA assessment > Body composition by DXA
Arms total mass	DXA assessment	23260	UK Biobank Assessment Centre > Imaging > DXA assessment > Body composition by DXA
Total tissue fat percentage	DXA assessment	23281	UK Biobank Assessment Centre > Imaging > DXA assessment > Body composition by DXA
Ribs bone area	DXA assessment	23309	UK Biobank Assessment Centre > Imaging > DXA assessment > Bone size, mineral and density by DXA
Gynoid total mass	DXA assessment	23265	UK Biobank Assessment Centre > Imaging > DXA assessment > Body composition by DXA
Legs total mass	DXA assessment	23277	UK Biobank Assessment Centre > Imaging > DXA assessment > Body composition by DXA
Ribs BMD (bone mineral density)	DXA assessment	23233	UK Biobank Assessment Centre > Imaging > DXA assessment > Bone size, mineral and density by DXA
Trunk BMC (bone mineral content)	DXA assessment	23240	UK Biobank Assessment Centre > Imaging > DXA assessment > Bone size, mineral and density by DXA
Femur troch BMD (bone mineral density) T-score (left)	DXA assessment	23298	UK Biobank Assessment Centre > Imaging > DXA assessment > Bone size, mineral and density by DXA
Trunk bone area	DXA assessment	23304	UK Biobank Assessment Centre > Imaging > DXA assessment > Bone size, mineral and density by DXA
Femur troch BMD (bone mineral density) (left)	DXA assessment	23295	UK Biobank Assessment Centre > Imaging > DXA assessment > Bone size, mineral and density by DXA
Spine BMC (bone mineral content)	DXA assessment	23312	UK Biobank Assessment Centre > Imaging > DXA assessment > Bone size, mineral and density by DXA
Femur total BMD (bone mineral density) T-score (left)	DXA assessment	23293	UK Biobank Assessment Centre > Imaging > DXA assessment > Bone size, mineral and density by DXA
Femur total BMC (bone mineral content) (left)	DXA assessment	23335	Assessment Centre > Imaging > DXA assessment > Bone size, mineral and density by DXA
Gynoid tissue fat percentage	DXA assessment	23264	UK Biobank Assessment Centre > Imaging > DXA assessment > Body composition by DXA
Femur troch BMD (bone mineral density) (right)	DXA assessment	23214	UK Biobank Assessment Centre > Imaging > DXA assessment > Bone size, mineral and density by DXA
Femur troch BMD (bone mineral density) T-score (right)	DXA assessment	23215	UK Biobank Assessment Centre > Imaging > DXA assessment > Bone size, mineral and density by DXA
Femur total BMD (bone mineral density) (left)	DXA assessment	23291	UK Biobank Assessment Centre > Imaging > DXA assessment > Bone size, mineral and density by DXA
Trunk BMD (bone mineral density)	DXA assessment	23241	UK Biobank Assessment Centre > Imaging > DXA assessment > Bone size, mineral and density by DXA
Femur shaft BMC (bone mineral content) (left)	DXA assessment	23331	Assessment Centre > Imaging > DXA assessment > Bone size, mineral and density by DXA
Spine BMD (bone mineral density)	DXA assessment	23234	UK Biobank Assessment Centre > Imaging > DXA assessment > Bone size, mineral and density by DXA
Arms BMD (bone mineral density)	DXA assessment	23225	UK Biobank Assessment Centre > Imaging > DXA assessment > Bone size, mineral and density by DXA
Arms tissue fat percentage	DXA assessment	23259	UK Biobank Assessment Centre > Imaging > DXA assessment > Body composition by DXA
Femur total BMC (bone mineral content) (right)	DXA assessment	23336	Assessment Centre > Imaging > DXA assessment > Bone size, mineral and density by DXA
Femur troch BMC (bone mineral content) (left)	DXA assessment	23339	Assessment Centre > Imaging > DXA assessment > Bone size, mineral and density by DXA
Femur total BMD (bone mineral density) T-score (right)	DXA assessment	23213	UK Biobank Assessment Centre > Imaging > DXA assessment > Bone size, mineral and density by DXA
Femur shaft BMD (bone mineral density) (left)	DXA assessment	23290	UK Biobank Assessment Centre > Imaging > DXA assessment > Bone size, mineral and density by DXA
Total BMC (bone mineral content)	DXA assessment	23235	UK Biobank Assessment Centre > Imaging > DXA assessment > Bone size, mineral and density by DXA
Femur total BMD (bone mineral density) (right)	DXA assessment	23212	UK Biobank Assessment Centre > Imaging > DXA assessment > Bone size, mineral and density by DXA
Femur shaft BMC (bone mineral content) (right)	DXA assessment	23332	Assessment Centre > Imaging > DXA assessment > Bone size, mineral and density by DXA
Arm total mass (right)	DXA assessment	23256	UK Biobank Assessment Centre > Imaging > DXA assessment > Body composition by DXA
Spine bone area	DXA assessment	23311	UK Biobank Assessment Centre > Imaging > DXA assessment > Bone size, mineral and density by DXA
Femur troch BMC (bone mineral content) (right)	DXA assessment	23340	Assessment Centre > Imaging > DXA assessment > Bone size, mineral and density by DXA
Arm total mass (left)	DXA assessment	23252	UK Biobank Assessment Centre > Imaging > DXA assessment > Body composition by DXA
Total BMD (bone mineral density) T-score	DXA assessment	23239	UK Biobank Assessment Centre > Imaging > DXA assessment > Bone size, mineral and density by DXA
Arm BMD (bone mineral density) (right)	DXA assessment	23223	UK Biobank Assessment Centre > Imaging > DXA assessment > Bone size, mineral and density by DXA
Arms BMC (bone mineral content)	DXA assessment	23224	UK Biobank Assessment Centre > Imaging > DXA assessment > Bone size, mineral and density by DXA
Total BMD (bone mineral density)	DXA assessment	23236	UK Biobank Assessment Centre > Imaging > DXA assessment > Bone size, mineral and density by DXA
Pelvis BMC (bone mineral content)	DXA assessment	23308	UK Biobank Assessment Centre > Imaging > DXA assessment > Bone size, mineral and density by DXA
Legs tissue fat percentage	DXA assessment	23276	UK Biobank Assessment Centre > Imaging > DXA assessment > Body composition by DXA
Pelvis BMD (bone mineral density)	DXA assessment	23232	UK Biobank Assessment Centre > Imaging > DXA assessment > Bone size, mineral and density by DXA
L1-L4 BMC (bone mineral content)	DXA assessment	23203	UK Biobank Assessment Centre > Imaging > DXA assessment > Bone size, mineral and density by DXA
Legs BMC (bone mineral content)	DXA assessment	23230	UK Biobank Assessment Centre > Imaging > DXA assessment > Bone size, mineral and density by DXA
Arm BMD (bone mineral density) (left)	DXA assessment	23221	UK Biobank Assessment Centre > Imaging > DXA assessment > Bone size, mineral and density by DXA
Femur wards BMD (bone mineral density) T-score (left)	DXA assessment	23301	UK Biobank Assessment Centre > Imaging > DXA assessment > Bone size, mineral and density by DXA
Leg total mass (left)	DXA assessment	23269	UK Biobank Assessment Centre > Imaging > DXA assessment > Body composition by DXA
Femur wards BMD (bone mineral density) (left)	DXA assessment	23297	UK Biobank Assessment Centre > Imaging > DXA assessment > Bone size, mineral and density by DXA
Femur shaft BMD (bone mineral density) (right)	DXA assessment	23210	UK Biobank Assessment Centre > Imaging > DXA assessment > Bone size, mineral and density by DXA
Femur neck BMD (bone mineral density) T-score (left)	DXA assessment	23300	UK Biobank Assessment Centre > Imaging > DXA assessment > Bone size, mineral and density by DXA
Leg total mass (right)	DXA assessment	23273	UK Biobank Assessment Centre > Imaging > DXA assessment > Body composition by DXA
Legs BMD (bone mineral density)	DXA assessment	23231	UK Biobank Assessment Centre > Imaging > DXA assessment > Bone size, mineral and density by DXA
Trunk BMD (bone mineral density) (left)	DXA assessment	23242	UK Biobank Assessment Centre > Imaging > DXA assessment > Bone size, mineral and density by DXA
Femur neck BMD (bone mineral density) (left)	DXA assessment	23299	UK Biobank Assessment Centre > Imaging > DXA assessment > Bone size, mineral and density by DXA
Femur neck BMC (bone mineral content) (right)	DXA assessment	23328	Assessment Centre > Imaging > DXA assessment > Bone size, mineral and density by DXA
L1-L4 BMD (bone mineral density) T-score	DXA assessment	23205	UK Biobank Assessment Centre > Imaging > DXA assessment > Bone size, mineral and density by DXA
L1-L4 BMD (bone mineral density)	DXA assessment	23204	UK Biobank Assessment Centre > Imaging > DXA assessment > Bone size, mineral and density by DXA
Femur neck BMD (bone mineral density) T-score (right)	DXA assessment	23209	UK Biobank Assessment Centre > Imaging > DXA assessment > Bone size, mineral and density by DXA
Trunk BMD (bone mineral density) (right)	DXA assessment	23243	UK Biobank Assessment Centre > Imaging > DXA assessment > Bone size, mineral and density by DXA
Femur neck BMD (bone mineral density) (right)	DXA assessment	23208	UK Biobank Assessment Centre > Imaging > DXA assessment > Bone size, mineral and density by DXA
Femur neck BMC (bone mineral content) (left)	DXA assessment	23327	Assessment Centre > Imaging > DXA assessment > Bone size, mineral and density by DXA
Femur wards BMC (bone mineral content) (left)	DXA assessment	23343	Assessment Centre > Imaging > DXA assessment > Bone size, mineral and density by DXA
Femur wards BMD (bone mineral density) (right)	DXA assessment	23218	UK Biobank Assessment Centre > Imaging > DXA assessment > Bone size, mineral and density by DXA
Femur wards BMD (bone mineral density) T-score (right)	DXA assessment	23219	UK Biobank Assessment Centre > Imaging > DXA assessment > Bone size, mineral and density by DXA
Leg BMC (bone mineral content) (right)	DXA assessment	23228	UK Biobank Assessment Centre > Imaging > DXA assessment > Bone size, mineral and density by DXA
Leg BMC (bone mineral content) (left)	DXA assessment	23320	UK Biobank Assessment Centre > Imaging > DXA assessment > Bone size, mineral and density by DXA
Femur wards BMC (bone mineral content) (right)	DXA assessment	23344	Assessment Centre > Imaging > DXA assessment > Bone size, mineral and density by DXA
Leg BMD (bone mineral density) (left)	DXA assessment	23227	UK Biobank Assessment Centre > Imaging > DXA assessment > Bone size, mineral and density by DXA
L1-L4 average width	DXA assessment	23202	UK Biobank Assessment Centre > Imaging > DXA assessment > Bone size, mineral and density by DXA
Leg BMD (bone mineral density) (right)	DXA assessment	23229	UK Biobank Assessment Centre > Imaging > DXA assessment > Bone size, mineral and density by DXA
Total BMD (bone mineral density) (left)	DXA assessment	23237	UK Biobank Assessment Centre > Imaging > DXA assessment > Bone size, mineral and density by DXA
Arm BMC (bone mineral content) (left)	DXA assessment	23220	UK Biobank Assessment Centre > Imaging > DXA assessment > Bone size, mineral and density by DXA
Total BMD (bone mineral density) (right)	DXA assessment	23238	UK Biobank Assessment Centre > Imaging > DXA assessment > Bone size, mineral and density by DXA
Arm tissue fat percentage (right)	DXA assessment	23255	UK Biobank Assessment Centre > Imaging > DXA assessment > Body composition by DXA
Arm tissue fat percentage (left)	DXA assessment	23251	UK Biobank Assessment Centre > Imaging > DXA assessment > Body composition by DXA
Arm BMC (bone mineral content) (right)	DXA assessment	23222	UK Biobank Assessment Centre > Imaging > DXA assessment > Bone size, mineral and density by DXA
VAT (visceral adipose tissue) volume	DXA assessment	23289	UK Biobank Assessment Centre > Imaging > DXA assessment > Body composition by DXA
VAT (visceral adipose tissue) mass	DXA assessment	23288	UK Biobank Assessment Centre > Imaging > DXA assessment > Body composition by DXA
Total fat mass	DXA assessment	23278	UK Biobank Assessment Centre > Imaging > DXA assessment > Body composition by DXA
Femur upper neck BMD (bone mineral density) (left)	DXA assessment	23292	UK Biobank Assessment Centre > Imaging > DXA assessment > Bone size, mineral and density by DXA
Trunk fat mass	DXA assessment	23284	UK Biobank Assessment Centre > Imaging > DXA assessment > Body composition by DXA
L1-L4 area	DXA assessment	23200	UK Biobank Assessment Centre > Imaging > DXA assessment > Bone size, mineral and density by DXA
Arms fat mass	DXA assessment	23257	UK Biobank Assessment Centre > Imaging > DXA assessment > Body composition by DXA
Android fat mass	DXA assessment	23245	UK Biobank Assessment Centre > Imaging > DXA assessment > Body composition by DXA
Arm fat mass (right)	DXA assessment	23253	UK Biobank Assessment Centre > Imaging > DXA assessment > Body composition by DXA
Total tissue mass	DXA assessment	23282	UK Biobank Assessment Centre > Imaging > DXA assessment > Body composition by DXA
Gynoid fat mass	DXA assessment	23262	UK Biobank Assessment Centre > Imaging > DXA assessment > Body composition by DXA
Arm fat mass (left)	DXA assessment	23249	UK Biobank Assessment Centre > Imaging > DXA assessment > Body composition by DXA
Femur upper neck BMD (bone mineral density) T-score (left)	DXA assessment	23296	UK Biobank Assessment Centre > Imaging > DXA assessment > Bone size, mineral and density by DXA
Femur lower neck BMD (bone mineral density) (left)	DXA assessment	23302	UK Biobank Assessment Centre > Imaging > DXA assessment > Bone size, mineral and density by DXA
Pelvis bone area	DXA assessment	23307	UK Biobank Assessment Centre > Imaging > DXA assessment > Bone size, mineral and density by DXA
Legs fat mass	DXA assessment	23274	UK Biobank Assessment Centre > Imaging > DXA assessment > Body composition by DXA
Arm lean mass (right)	DXA assessment	23254	UK Biobank Assessment Centre > Imaging > DXA assessment > Body composition by DXA
Arm lean mass (left)	DXA assessment	23250	UK Biobank Assessment Centre > Imaging > DXA assessment > Body composition by DXA
Leg fat mass (right)	DXA assessment	23270	UK Biobank Assessment Centre > Imaging > DXA assessment > Body composition by DXA
Leg fat mass (left)	DXA assessment	23266	UK Biobank Assessment Centre > Imaging > DXA assessment > Body composition by DXA
Femur lower neck BMD (bone mineral density) (right)	DXA assessment	23206	UK Biobank Assessment Centre > Imaging > DXA assessment > Bone size, mineral and density by DXA
Legs combined bone area	DXA assessment	23318	UK Biobank Assessment Centre > Imaging > DXA assessment > Bone size, mineral and density by DXA
Leg tissue fat percentage (left)	DXA assessment	23268	UK Biobank Assessment Centre > Imaging > DXA assessment > Body composition by DXA
Leg bone area (right)	DXA assessment	23316	UK Biobank Assessment Centre > Imaging > DXA assessment > Bone size, mineral and density by DXA
Leg tissue fat percentage (right)	DXA assessment	23272	UK Biobank Assessment Centre > Imaging > DXA assessment > Body composition by DXA
Gynoid lean mass	DXA assessment	23263	UK Biobank Assessment Centre > Imaging > DXA assessment > Body composition by DXA
Head BMD (bone mineral density)	DXA assessment	23226	UK Biobank Assessment Centre > Imaging > DXA assessment > Bone size, mineral and density by DXA
Arms lean mass	DXA assessment	23258	UK Biobank Assessment Centre > Imaging > DXA assessment > Body composition by DXA
Gynoid bone mass	DXA assessment	23261	UK Biobank Assessment Centre > Imaging > DXA assessment > Body composition by DXA
Leg bone area (left)	DXA assessment	23315	UK Biobank Assessment Centre > Imaging > DXA assessment > Bone size, mineral and density by DXA
Head bone area	DXA assessment	23305	UK Biobank Assessment Centre > Imaging > DXA assessment > Bone size, mineral and density by DXA
Femur upper neck BMD (bone mineral density) (right)	DXA assessment	23216	UK Biobank Assessment Centre > Imaging > DXA assessment > Bone size, mineral and density by DXA
Android bone mass	DXA assessment	23244	UK Biobank Assessment Centre > Imaging > DXA assessment > Body composition by DXA
Femur total area (right)	DXA assessment	23334	Assessment Centre > Imaging > DXA assessment > Bone size, mineral and density by DXA
Femur upper neck BMD (bone mineral density) T-score (right)	DXA assessment	23217	UK Biobank Assessment Centre > Imaging > DXA assessment > Bone size, mineral and density by DXA
Leg lean mass (right)	DXA assessment	23271	UK Biobank Assessment Centre > Imaging > DXA assessment > Body composition by DXA
Leg lean mass (left)	DXA assessment	23267	UK Biobank Assessment Centre > Imaging > DXA assessment > Body composition by DXA
Femur total area (left)	DXA assessment	23333	Assessment Centre > Imaging > DXA assessment > Bone size, mineral and density by DXA
Total fat-free mass	DXA assessment	23279	UK Biobank Assessment Centre > Imaging > DXA assessment > Body composition by DXA
Total lean mass	DXA assessment	23280	UK Biobank Assessment Centre > Imaging > DXA assessment > Body composition by DXA
Legs lean mass	DXA assessment	23275	UK Biobank Assessment Centre > Imaging > DXA assessment > Body composition by DXA
Femur shaft bone area (right)	DXA assessment	23330	Assessment Centre > Imaging > DXA assessment > Bone size, mineral and density by DXA
Femur troch bone area (left)	DXA assessment	23337	Assessment Centre > Imaging > DXA assessment > Bone size, mineral and density by DXA
Femur wards bone area (left)	DXA assessment	23342	Assessment Centre > Imaging > DXA assessment > Bone size, mineral and density by DXA
Femur troch bone area (right)	DXA assessment	23338	Assessment Centre > Imaging > DXA assessment > Bone size, mineral and density by DXA
Android lean mass	DXA assessment	23246	UK Biobank Assessment Centre > Imaging > DXA assessment > Body composition by DXA
Trunk lean mass	DXA assessment	23285	UK Biobank Assessment Centre > Imaging > DXA assessment > Body composition by DXA
Femur neck bone area (right)	DXA assessment	23326	Assessment Centre > Imaging > DXA assessment > Bone size, mineral and density by DXA
Femur shaft bone area (left)	DXA assessment	23329	Assessment Centre > Imaging > DXA assessment > Bone size, mineral and density by DXA
Head BMC (bone mineral content)	DXA assessment	23306	UK Biobank Assessment Centre > Imaging > DXA assessment > Bone size, mineral and density by DXA
L1-L4 average height	DXA assessment	23201	UK Biobank Assessment Centre > Imaging > DXA assessment > Bone size, mineral and density by DXA
Femur neck bone area (left)	DXA assessment	23325	Assessment Centre > Imaging > DXA assessment > Bone size, mineral and density by DXA
Femur wards bone area (left)	DXA assessment	23341	Assessment Centre > Imaging > DXA assessment > Bone size, mineral and density by DXA
Arm bone area (right)	DXA assessment	23314	UK Biobank Assessment Centre > Imaging > DXA assessment > Bone size, mineral and density by DXA
Arms combined bone area	DXA assessment	23317	UK Biobank Assessment Centre > Imaging > DXA assessment > Bone size, mineral and density by DXA
Arm bone area (left)	DXA assessment	23313	UK Biobank Assessment Centre > Imaging > DXA assessment > Bone size, mineral and density by DXA
Age at death	Death register	40007	Health-related outcomes > Death register
Substances taken for depression: Medication prescribed to you (for at least two weeks)	Depression	20546#3	Online follow-up > Mental health > Depression
Activities undertaken to treat depression: Talking therapies, such as psychotherapy, counselling, group therapy or CBT	Depression	20547#1	Online follow-up > Mental health > Depression
Ever had prolonged feelings of sadness or depression	Depression	20446	Online follow-up > Mental health > Depression
Ever had prolonged loss of interest in normal activities	Depression	20441	Online follow-up > Mental health > Depression
Recent feelings of inadequacy	Depression	20507	Online follow-up > Mental health > Depression
Age at first episode of depression	Depression	20433	Online follow-up > Mental health > Depression
Recent feelings of depression	Depression	20510	Online follow-up > Mental health > Depression
Feelings of worthlessness during worst period of depression	Depression	20450	Online follow-up > Mental health > Depression
Activities undertaken to treat depression: Other therapeutic activities such as mindfulness, yoga or art classes	Depression	20547#3	Online follow-up > Mental health > Depression
Recent thoughts of suicide or self-harm	Depression	20513	Online follow-up > Mental health > Depression
Professional informed about depression	Depression	20448	Online follow-up > Mental health > Depression
Recent trouble concentrating on things	Depression	20508	Online follow-up > Mental health > Depression
Recent lack of interest or pleasure in doing things	Depression	20514	Online follow-up > Mental health > Depression
Lifetime number of depressed periods	Depression	20442	Online follow-up > Mental health > Depression
Thoughts of death during worst depression	Depression	20437	Online follow-up > Mental health > Depression
Recent changes in speed/amount of moving or speaking	Depression	20518	Online follow-up > Mental health > Depression
Frequency of depressed days during worst episode of depression	Depression	20439	Online follow-up > Mental health > Depression
Depression possibly related to stressful or traumatic event	Depression	20447	Online follow-up > Mental health > Depression
Waking too early	Depression	20535	Online follow-up > Mental health > Depression
Duration of worst depression	Depression	20438	Online follow-up > Mental health > Depression
Recent feelings of tiredness or low energy	Depression	20519	Online follow-up > Mental health > Depression
Impact on normal roles during worst period of depression	Depression	20440	Online follow-up > Mental health > Depression
Substances taken for depression: Drugs or alcohol (more than once)	Depression	20546#4	Online follow-up > Mental health > Depression
Fraction of day affected during worst episode of depression	Depression	20436	Online follow-up > Mental health > Depression
Trouble falling or staying asleep, or sleeping too much	Depression	20517	Online follow-up > Mental health > Depression
Feelings of tiredness during worst episode of depression	Depression	20449	Online follow-up > Mental health > Depression
Trouble falling asleep	Depression	20533	Online follow-up > Mental health > Depression
Substances taken for depression: Unprescribed medication (more than once)	Depression	20546#1	Online follow-up > Mental health > Depression
Did your sleep change?	Depression	20532	Online follow-up > Mental health > Depression
Difficulty concentrating during worst depression	Depression	20435	Online follow-up > Mental health > Depression
Sleeping too much	Depression	20534	Online follow-up > Mental health > Depression
Depression possibly related to childbirth	Depression	20445	Online follow-up > Mental health > Depression
Age at last episode of depression	Depression	20434	Online follow-up > Mental health > Depression
Recent poor appetite or overeating	Depression	20511	Online follow-up > Mental health > Depression
Ever been offered/sought treatment for anxiety	Digestive health	21062	Online follow-up > Digestive health
Ever been offered/sought treatment for depression	Digestive health	21063	Online follow-up > Digestive health
Degree bothered by headaches in the last 3 months	Digestive health	21051	Online follow-up > Digestive health
Sensitive stomach	Digestive health	21064	Online follow-up > Digestive health
Frequency of discomfort/pain in abdomen in last 3 months	Digestive health	21025	Online follow-up > Digestive health
Degree to which abdominal pain/discomfort/altered bowel habits affect/interfere with life in general	Digestive health	21041	Online follow-up > Digestive health
Degree bothered by urinary frequency/bladder irritability in the last 3 months	Digestive health	21058	Online follow-up > Digestive health
Ever diagnosed with IBS	Digestive health	21024	Online follow-up > Digestive health
Degree bothered by nausea in the last 3 months	Digestive health	21059	Online follow-up > Digestive health
Frequency of discomfort/pain getting better or stopping after a bowel movement	Digestive health	21028	Online follow-up > Digestive health
Degree bothered by feeling heart pound/race in the last 3 months	Digestive health	21055	Online follow-up > Digestive health
Degree bothered by dizziness in the last 3 months	Digestive health	21053	Online follow-up > Digestive health
Abdominal discomfort/pain for 6 months or longer	Digestive health	21027	Online follow-up > Digestive health
Greatest number of times bowels opened per day	Digestive health	21042	Online follow-up > Digestive health
Family history of IBS	Digestive health	21065	Online follow-up > Digestive health
Degree bothered by trouble sleeping in the last 3 months	Digestive health	21061	Online follow-up > Digestive health
Currently (in last 3 months) suffer from abdominal pain	Digestive health	21035	Online follow-up > Digestive health
Long-term/recurrent antibiotics as child or teenager	Digestive health	21067	Online follow-up > Digestive health
Number of days (out of 10) with abdominal pain	Digestive health	21037	Online follow-up > Digestive health
Currently suffer from abdominal distension	Digestive health	21038	Online follow-up > Digestive health
Satisfaction with bowel habits	Digestive health	21040	Online follow-up > Digestive health
Degree bothered by chest pain in the last 3 months	Digestive health	21052	Online follow-up > Digestive health
Degree bothered by feeling tired all the time in the last 3 months	Digestive health	21060	Online follow-up > Digestive health
Degree bothered by shortness of breath in the last 3 months	Digestive health	21056	Online follow-up > Digestive health
Average number of times bowels opened per day	Digestive health	21044	Online follow-up > Digestive health
Degree bothered by fainting spells in the last 3 months	Digestive health	21054	Online follow-up > Digestive health
Degree bothered by pain/problems during intercourse in the last 3 months	Digestive health	21057	Online follow-up > Digestive health
Diarrhoea when IBS symptoms first began	Digestive health	21074	Online follow-up > Digestive health
Born by caesarian section	Digestive health	21066	Online follow-up > Digestive health
More frequent bowel movements when abdominal discomfort/pain started	Digestive health	21029	Online follow-up > Digestive health
Degree bothered by pain in arms/legs/joints in the past 3 months	Digestive health	21049	Online follow-up > Digestive health
Severity of current abdominal distension/tightness	Digestive health	21039	Online follow-up > Digestive health
Stools looser when abdominal discomfort/pain started	Digestive health	21031	Online follow-up > Digestive health
Frequency of loose/mushy/watery stools in the last 3 months	Digestive health	21034	Online follow-up > Digestive health
Fever when IBS symptoms first began	Digestive health	21073	Online follow-up > Digestive health
Degree bothered by menstrual cramps or other problems with period in the last 3 months	Digestive health	21050	Online follow-up > Digestive health
Degree bothered by back pain in the past 3 months	Digestive health	21048	Online follow-up > Digestive health
Severity of current abdominal pain	Digestive health	21036	Online follow-up > Digestive health
Least number of times bowels opened per week	Digestive health	21043	Online follow-up > Digestive health
Number of weeks (in the last year) at work suffering because of IBS	Digestive health	21047	Online follow-up > Digestive health
Bloody diarrhoea when IBS symptoms first began	Digestive health	21075	Online follow-up > Digestive health
Less frequent bowel movements when abdominal discomfort/pain started	Digestive health	21030	Online follow-up > Digestive health
Vomiting when IBS symptoms first began	Digestive health	21076	Online follow-up > Digestive health
Discomfort/pain occurring only during menstrual bleed	Digestive health	21026	Online follow-up > Digestive health
Frequency of harder stools when abdominal discomfort/pain started	Digestive health	21032	Online follow-up > Digestive health
Diagnosed with coeliac disease or gluten sensitivity	Digestive health	21068	Online follow-up > Digestive health
Infectious illness diagnosis status when IBS symptoms first began	Digestive health	21071	Online follow-up > Digestive health
Frequency of hard/lumpy stools in the last 3 months	Digestive health	21033	Online follow-up > Digestive health
Ventricular rate	ECG at rest, 12-lead	12336	UK Biobank Assessment Centre > Physical measures > ECG at rest, 12-lead
R axis	ECG at rest, 12-lead	22336	UK Biobank Assessment Centre > Physical measures > ECG at rest, 12-lead
T axis	ECG at rest, 12-lead	22337	UK Biobank Assessment Centre > Physical measures > ECG at rest, 12-lead
P axis	ECG at rest, 12-lead	22335	UK Biobank Assessment Centre > Physical measures > ECG at rest, 12-lead
RR interval	ECG at rest, 12-lead	22333	UK Biobank Assessment Centre > Physical measures > ECG at rest, 12-lead
QRS duration	ECG at rest, 12-lead	12340	UK Biobank Assessment Centre > Physical measures > ECG at rest, 12-lead
QTC interval	ECG at rest, 12-lead	22332	UK Biobank Assessment Centre > Physical measures > ECG at rest, 12-lead
QRS num	ECG at rest, 12-lead	22338	UK Biobank Assessment Centre > Physical measures > ECG at rest, 12-lead
Number of automated diagnostic comments recorded during 12-lead ECG	ECG at rest, 12-lead	12654	UK Biobank Assessment Centre > Physical measures > ECG at rest, 12-lead
PP interval	ECG at rest, 12-lead	22334	UK Biobank Assessment Centre > Physical measures > ECG at rest, 12-lead
QT interval	ECG at rest, 12-lead	22331	UK Biobank Assessment Centre > Physical measures > ECG at rest, 12-lead
PQ interval	ECG at rest, 12-lead	22330	UK Biobank Assessment Centre > Physical measures > ECG at rest, 12-lead
P duration	ECG at rest, 12-lead	12338	UK Biobank Assessment Centre > Physical measures > ECG at rest, 12-lead
ECG, heart rate	ECG during exercise	5983	UK Biobank Assessment Centre > Physical measures > ECG during exercise
Chest pain felt outside physical activity	ECG during exercise	6016	UK Biobank Assessment Centre > Physical measures > ECG during exercise
Number of trend entries	ECG during exercise	6038	UK Biobank Assessment Centre > Physical measures > ECG during exercise
Maximum workload during fitness test	ECG during exercise	6032	UK Biobank Assessment Centre > Physical measures > ECG during exercise
ECG, phase time	ECG during exercise	5986	UK Biobank Assessment Centre > Physical measures > ECG during exercise
ECG, load	ECG during exercise	5984	UK Biobank Assessment Centre > Physical measures > ECG during exercise
ECG, phase duration	ECG during exercise	5992	UK Biobank Assessment Centre > Physical measures > ECG during exercise
ECG, number of stages in a phase	ECG during exercise	5993	UK Biobank Assessment Centre > Physical measures > ECG during exercise
Maximum heart rate during fitness test	ECG during exercise	6033	UK Biobank Assessment Centre > Physical measures > ECG during exercise
Bicycle speed	ECG during exercise	5985	UK Biobank Assessment Centre > Physical measures > ECG during exercise
Doctor restricts physical activity due to heart condition	ECG during exercise	6014	UK Biobank Assessment Centre > Physical measures > ECG during exercise
Duration of fitness test	ECG during exercise	6039	UK Biobank Assessment Centre > Physical measures > ECG during exercise
Able to walk or cycle unaided for 10 minutes	ECG during exercise	6017	UK Biobank Assessment Centre > Physical measures > ECG during exercise
Chest pain felt during physical activity	ECG during exercise	6015	UK Biobank Assessment Centre > Physical measures > ECG during exercise
Target heart rate achieved	ECG during exercise	6034	UK Biobank Assessment Centre > Physical measures > ECG during exercise
Comparative height size at age 10	Early life factors	1697	UK Biobank Assessment Centre > Touchscreen > Early life factors
Comparative body size at age 10	Early life factors	1687	UK Biobank Assessment Centre > Touchscreen > Early life factors
Birth weight	Early life factors	20022	UK Biobank Assessment Centre > Verbal interview > Early life factors
Feeling bad about self over the last two weeks	Experience of pain	120109	Online follow-up > Experience of pain
Anxiety/depression today	Experience of pain	120102	Online follow-up > Experience of pain
Feeling down, depressed, or hopeless over the last two weeks	Experience of pain	120105	Online follow-up > Experience of pain
Depression in past six months	Experience of pain	120044	Online follow-up > Experience of pain
Suffered from fatigue or exhaustion in the last week	Experience of pain	120118	Online follow-up > Experience of pain
Waking unrefreshed severity over the past week	Experience of pain	120041	Online follow-up > Experience of pain
Trouble concentrating over the last two weeks	Experience of pain	120110	Online follow-up > Experience of pain
Feeling tired or having little energy over the last two weeks	Experience of pain	120107	Online follow-up > Experience of pain
Little interest or pleasure in doing things over the last two weeks	Experience of pain	120104	Online follow-up > Experience of pain
Pain or cramps in lower abdomen in past six months	Experience of pain	120043	Online follow-up > Experience of pain
Ever had diabetes (Type I or Type II)	Experience of pain	120007	Online follow-up > Experience of pain
Moving or speaking slower or faster than usual over the last two weeks	Experience of pain	120111	Online follow-up > Experience of pain
Fatigue severity over the past week	Experience of pain	120040	Online follow-up > Experience of pain
Thoughts of being better off dead or of hurting self over the last two weeks	Experience of pain	120112	Online follow-up > Experience of pain
Bad and/or recurring headaches at any time in life	Experience of pain	120053	Online follow-up > Experience of pain
Location of pain during the past week	Experience of pain	120039#16	Online follow-up > Experience of pain
Stomach or abdomen pain in last three months and rating of pain	Experience of pain	120027	Online follow-up > Experience of pain
Trouble falling or staying asleep, or sleeping too much over the last two weeks	Experience of pain	120106	Online follow-up > Experience of pain
Level of difficultly depression has made to do work, take care of things at home, or get along with other people	Experience of pain	120113	Online follow-up > Experience of pain
Ever had complex regional pain syndrome (also known as CRPS)	Experience of pain	120004	Online follow-up > Experience of pain
Head pain in last three months and rating of pain	Experience of pain	120023	Online follow-up > Experience of pain
Headache in past six months	Experience of pain	120045	Online follow-up > Experience of pain
Scale of how much pain that bothers most has interfered with mood	Experience of pain	120092	Online follow-up > Experience of pain
Scale to indicate how health is today	Experience of pain	120103	Online follow-up > Experience of pain
Tiredness, weariness or fatigue goes away when resting	Experience of pain	120115	Online follow-up > Experience of pain
Ever had pelvic pain	Experience of pain	120017	Online follow-up > Experience of pain
Motivation is lower when fatigued	Experience of pain	120119	Online follow-up > Experience of pain
Persistent or recurrent tiredness, weariness or fatigue that has lasted for at least 6 months	Experience of pain	120114	Online follow-up > Experience of pain
Fatigue causes frequent problems	Experience of pain	120123	Online follow-up > Experience of pain
Ever had any cause of nerve damage/neuropathy other than diabetic neuropathy	Experience of pain	120008	Online follow-up > Experience of pain
Fatigue interferes with work, family or social life	Experience of pain	120127	Online follow-up > Experience of pain
Number of days in the last 3 months headaches interfered with ability to work, study or enjoy life	Experience of pain	120070	Online follow-up > Experience of pain
Scale of how much pain that bothers most has interfered with enjoyment of life	Experience of pain	120097	Online follow-up > Experience of pain
Pain/discomfort today	Experience of pain	120101	Online follow-up > Experience of pain
Pain worst on just one side when headaches were at their worst	Experience of pain	120058	Online follow-up > Experience of pain
Location of pain during the past week	Experience of pain	120039#18	Online follow-up > Experience of pain
Ever had migraine	Experience of pain	120016	Online follow-up > Experience of pain
Fatigue interferes with physical functioning	Experience of pain	120122	Online follow-up > Experience of pain
Fatigue interferes with carrying out certain duties and responsibilities	Experience of pain	120125	Online follow-up > Experience of pain
Days per month having headaches when they were at their worst	Experience of pain	120057	Online follow-up > Experience of pain
Ever had fibromyalgia syndrome	Experience of pain	120009	Online follow-up > Experience of pain
Cognitive symptoms severity over the past week	Experience of pain	120042	Online follow-up > Experience of pain
Scale of pain that bothers most right now	Experience of pain	120089	Online follow-up > Experience of pain
Area most bothered by pain in the last three months	Experience of pain	120037#4	Online follow-up > Experience of pain
Fatigue is among three most disabling symptoms	Experience of pain	120126	Online follow-up > Experience of pain
Number of days with headache in past three months	Experience of pain	120054	Online follow-up > Experience of pain
Location of pain during the past week	Experience of pain	120039#14	Online follow-up > Experience of pain
Location of pain during the past week	Experience of pain	120039#17	Online follow-up > Experience of pain
Ever had gout	Experience of pain	120011	Online follow-up > Experience of pain
Neck or shoulder pain in last three months and rating of pain	Experience of pain	120025	Online follow-up > Experience of pain
Area most bothered by pain in the last three months	Experience of pain	120037#2	Online follow-up > Experience of pain
Location of pain during the past week	Experience of pain	120039#15	Online follow-up > Experience of pain
Ever had post herpetic neuralgia (pain after shingles)	Experience of pain	120018	Online follow-up > Experience of pain
Pain or discomfort in both feet in last three months	Experience of pain	120032	Online follow-up > Experience of pain
Location of pain during the past week	Experience of pain	120039#19	Online follow-up > Experience of pain
Ever had chronic Fatigue Syndrome or Myalgic Encephalomyelitis (M.E.)	Experience of pain	120010	Online follow-up > Experience of pain
Fatigue prevents sustained physical functioning	Experience of pain	120124	Online follow-up > Experience of pain
Pain or tenderness during the past week	Experience of pain	120038	Online follow-up > Experience of pain
Area most bothered by pain in the last three months	Experience of pain	120037#0	Online follow-up > Experience of pain
Scale of how much pain that bothers most has interfered with general activity	Experience of pain	120091	Online follow-up > Experience of pain
Back pain in last three months and rating of pain	Experience of pain	120026	Online follow-up > Experience of pain
Pain moderate or severe when headaches were at their worst	Experience of pain	120060	Online follow-up > Experience of pain
Knee pain in last three months and rating of pain	Experience of pain	120029	Online follow-up > Experience of pain
Tiredness, weariness or fatigue happening only because of exercising and/or working too much	Experience of pain	120116	Online follow-up > Experience of pain
Easily fatigued	Experience of pain	120121	Online follow-up > Experience of pain
Scale of pain that bothers most at its worst in the last 24 hours	Experience of pain	120086	Online follow-up > Experience of pain
Location of pain during the past week	Experience of pain	120039#0	Online follow-up > Experience of pain
Scale of how much pain that bothers most has interfered with sleep	Experience of pain	120096	Online follow-up > Experience of pain
Scale of how much pain that bothers most has interfered with relations with other people	Experience of pain	120095	Online follow-up > Experience of pain
Face pain in last three months and rating of pain	Experience of pain	120024	Online follow-up > Experience of pain
Area most bothered by pain in the last three months	Experience of pain	120037#8	Online follow-up > Experience of pain
Ever had diabetic neuropathy	Experience of pain	120079	Online follow-up > Experience of pain
Area most bothered by pain in the last three months	Experience of pain	120037#5	Online follow-up > Experience of pain
Location of pain during the past week	Experience of pain	120039#13	Online follow-up > Experience of pain
Mobility problems today	Experience of pain	120098	Online follow-up > Experience of pain
Area most bothered by pain in the last three months	Experience of pain	120037#9	Online follow-up > Experience of pain
Scale of pain that bothers most on average	Experience of pain	120088	Online follow-up > Experience of pain
Scale of pain that bothers most at its least in the last 24 hours	Experience of pain	120087	Online follow-up > Experience of pain
All over body pain in last three months and rating of pain	Experience of pain	120022	Online follow-up > Experience of pain
Pain or discomfort all over the body in the last 3 months	Experience of pain	120021	Online follow-up > Experience of pain
Legs and feet usually hurt when the bed covers touch skin	Experience of pain	120076	Online follow-up > Experience of pain
Poor appetite or overeating over the last two weeks	Experience of pain	120108	Online follow-up > Experience of pain
Location of pain during the past week	Experience of pain	120039#5	Online follow-up > Experience of pain
Location of pain during the past week	Experience of pain	120039#1	Online follow-up > Experience of pain
Ever had osteoarthritis affecting one or more joints (e.g. hip, knee, shoulder)	Experience of pain	120000	Online follow-up > Experience of pain
Currently experiencing a gout flare	Experience of pain	120012	Online follow-up > Experience of pain
Chest pain in last three months and rating of pain	Experience of pain	120035	Online follow-up > Experience of pain
Tingling and/or numbness spreads slowly before or near the onset of headaches	Experience of pain	120068	Online follow-up > Experience of pain
Painful cold present in pain that bothers the most	Experience of pain	120047	Online follow-up > Experience of pain
Hand pain in last three months and rating of pain	Experience of pain	120031	Online follow-up > Experience of pain
Scale of how much relief pain treatments or medications have provided in the last 24 hours	Experience of pain	120090	Online follow-up > Experience of pain
Visual changes before or near the onset of headaches	Experience of pain	120065	Online follow-up > Experience of pain
Scale of how much pain that bothers most has interfered with normal work	Experience of pain	120094	Online follow-up > Experience of pain
Usually able to sense feet when walking	Experience of pain	120083	Online follow-up > Experience of pain
Feet usually too sensitive to touch	Experience of pain	120073	Online follow-up > Experience of pain
Location of pain during the past week	Experience of pain	120039#9	Online follow-up > Experience of pain
Pain made worse by routine activities when headaches were at their worst	Experience of pain	120061	Online follow-up > Experience of pain
Visual changes develop slowly before or near the onset of headaches	Experience of pain	120066	Online follow-up > Experience of pain
Tired after minimal physical or mental exertion	Experience of pain	120117	Online follow-up > Experience of pain
Exercise brings on fatigue	Experience of pain	120120	Online follow-up > Experience of pain
Bothered by sound when headaches were at their worst	Experience of pain	120064	Online follow-up > Experience of pain
Ever had carpal tunnel syndrome	Experience of pain	120003	Online follow-up > Experience of pain
Usually get muscle cramps in legs and/or feet	Experience of pain	120074	Online follow-up > Experience of pain
Troubled by pain or discomfort present for more than 3 months	Experience of pain	120019	Online follow-up > Experience of pain
Usually have prickling feelings in legs or feet	Experience of pain	120075	Online follow-up > Experience of pain
Location of pain during the past week	Experience of pain	120039#3	Online follow-up > Experience of pain
Area most bothered by pain in the last three months	Experience of pain	120037#7	Online follow-up > Experience of pain
Location of pain during the past week	Experience of pain	120039#6	Online follow-up > Experience of pain
Problems doing usual activities	Experience of pain	120100	Online follow-up > Experience of pain
Area most bothered by pain in the last three months	Experience of pain	120037#1	Online follow-up > Experience of pain
Ever had an open sore on foot	Experience of pain	120078	Online follow-up > Experience of pain
Feel weak all over most of the time	Experience of pain	120080	Online follow-up > Experience of pain
Feet pain in last three months and rating of pain	Experience of pain	120033	Online follow-up > Experience of pain
Ever had an amputation	Experience of pain	120085	Online follow-up > Experience of pain
Pain or discomfort in another part of the body in the last 3 months	Experience of pain	120036	Online follow-up > Experience of pain
Ever had rheumatoid arthritis affecting one or more joints	Experience of pain	120001	Online follow-up > Experience of pain
Location of pain during the past week	Experience of pain	120039#10	Online follow-up > Experience of pain
Location of pain during the past week	Experience of pain	120039#7	Online follow-up > Experience of pain
Skin on feet usually so dry that it cracks open	Experience of pain	120084	Online follow-up > Experience of pain
Itching present in pain that bothers the most	Experience of pain	120052	Online follow-up > Experience of pain
Gout causing a warm joint now	Experience of pain	120014	Online follow-up > Experience of pain
Area most bothered by pain in the last three months	Experience of pain	120037#11	Online follow-up > Experience of pain
Ever had chronic post-surgical pain	Experience of pain	120005	Online follow-up > Experience of pain
Area most bothered by pain in the last three months	Experience of pain	120037#6	Online follow-up > Experience of pain
Felt sick or being sick when headaches were at their worst	Experience of pain	120062	Online follow-up > Experience of pain
Average pain from gout in the past 24 hours while resting	Experience of pain	120015	Online follow-up > Experience of pain
Arm pain in last three months and rating of pain	Experience of pain	120030	Online follow-up > Experience of pain
Ever had cancer pain	Experience of pain	120002	Online follow-up > Experience of pain
Location of pain during the past week	Experience of pain	120039#4	Online follow-up > Experience of pain
Location of pain during the past week	Experience of pain	120039#12	Online follow-up > Experience of pain
Burning pain present in pain that bothers the most	Experience of pain	120046	Online follow-up > Experience of pain
Gout causing a swollen joint now	Experience of pain	120013	Online follow-up > Experience of pain
Hip pain in last three months and rating of pain	Experience of pain	120028	Online follow-up > Experience of pain
Location of pain during the past week	Experience of pain	120039#11	Online follow-up > Experience of pain
Usually able to tell the hot water from the cold water	Experience of pain	120077	Online follow-up > Experience of pain
Numbness present in pain that bothers the most	Experience of pain	120051	Online follow-up > Experience of pain
Pain pounding, pulsating or throbbing when headaches were at their worst	Experience of pain	120059	Online follow-up > Experience of pain
Tingling or numbness in face, arms or legs before or near the onset of headaches	Experience of pain	120067	Online follow-up > Experience of pain
Usually have burning pain in legs and/or feet	Experience of pain	120072	Online follow-up > Experience of pain
Develop tiredness, yawning, concentration problems, changes in mood or appetite, irritability, neck stiffness, light or sound sensitivity before or near the onset of headaches	Experience of pain	120069	Online follow-up > Experience of pain
Bothered by light when headaches were at their worst	Experience of pain	120063	Online follow-up > Experience of pain
Feeling in feet and legs: symptoms are worse at night	Experience of pain	120081	Online follow-up > Experience of pain
Area most bothered by pain in the last three months	Experience of pain	120037#10	Online follow-up > Experience of pain
Scale of how much pain that bothers most has interfered with walking ability	Experience of pain	120093	Online follow-up > Experience of pain
Legs usually hurt when walking	Experience of pain	120082	Online follow-up > Experience of pain
Location of pain during the past week	Experience of pain	120039#8	Online follow-up > Experience of pain
Area most bothered by pain in the last three months	Experience of pain	120037#3	Online follow-up > Experience of pain
Self-care problems today	Experience of pain	120099	Online follow-up > Experience of pain
Leg pain in last three months and rating of pain	Experience of pain	120034	Online follow-up > Experience of pain
Electric shocks present in pain that bothers the most	Experience of pain	120048	Online follow-up > Experience of pain
Pins and needles present in pain that bothers the most	Experience of pain	120050	Online follow-up > Experience of pain
Legs and/or feet are usually numb	Experience of pain	120071	Online follow-up > Experience of pain
Tingling present in pain that bothers the most	Experience of pain	120049	Online follow-up > Experience of pain
Location of pain during the past week	Experience of pain	120039#2	Online follow-up > Experience of pain
Myopia diagnosis	Eye measures	20262	UK Biobank Assessment Centre > Physical measures > Eye measures > Visual acuity
avMSE	Eye measures	20261	UK Biobank Assessment Centre > Physical measures > Eye measures > Visual acuity
Spherical power (right)	Eye measures	5084	UK Biobank Assessment Centre > Physical measures > Eye measures > Autorefraction
Spherical power (left)	Eye measures	5085	UK Biobank Assessment Centre > Physical measures > Eye measures > Autorefraction
logMAR, final (right)	Eye measures	5201	UK Biobank Assessment Centre > Physical measures > Eye measures > Visual acuity
Astigmatism angle (right)	Eye measures	5088	UK Biobank Assessment Centre > Physical measures > Eye measures > Autorefraction
logMAR, final (left)	Eye measures	5208	UK Biobank Assessment Centre > Physical measures > Eye measures > Visual acuity
logMAR in round (left)	Eye measures	5078	UK Biobank Assessment Centre > Physical measures > Eye measures > Visual acuity
6mm strong meridian angle (right)	Eye measures	5106	UK Biobank Assessment Centre > Physical measures > Eye measures > Autorefraction
6mm asymmetry angle (right)	Eye measures	5109	UK Biobank Assessment Centre > Physical measures > Eye measures > Autorefraction
Number of letters correct in round (left)	Eye measures	5077	UK Biobank Assessment Centre > Physical measures > Eye measures > Visual acuity
3mm strong meridian angle (left)	Eye measures	5104	UK Biobank Assessment Centre > Physical measures > Eye measures > Autorefraction
3mm cylindrical power angle (left)	Eye measures	5112	UK Biobank Assessment Centre > Physical measures > Eye measures > Autorefraction
6mm strong meridian angle (left)	Eye measures	5105	UK Biobank Assessment Centre > Physical measures > Eye measures > Autorefraction
3mm cylindrical power (right)	Eye measures	5116	UK Biobank Assessment Centre > Physical measures > Eye measures > Autorefraction
3mm weak meridian angle (left)	Eye measures	5103	UK Biobank Assessment Centre > Physical measures > Eye measures > Autorefraction
3mm cylindrical power (left)	Eye measures	5119	UK Biobank Assessment Centre > Physical measures > Eye measures > Autorefraction
Astigmatism angle (left)	Eye measures	5089	UK Biobank Assessment Centre > Physical measures > Eye measures > Autorefraction
logMAR in round (right)	Eye measures	5079	UK Biobank Assessment Centre > Physical measures > Eye measures > Visual acuity
logMAR, initial (left)	Eye measures	5206	UK Biobank Assessment Centre > Physical measures > Eye measures > Visual acuity
Cylindrical power (left)	Eye measures	5086	UK Biobank Assessment Centre > Physical measures > Eye measures > Autorefraction
Visual acuity measured (left)	Eye measures	5187	UK Biobank Assessment Centre > Physical measures > Eye measures > Visual acuity
Index of best refractometry result (left)	Eye measures	5276	UK Biobank Assessment Centre > Physical measures > Eye measures > Autorefraction
Number of letters correct in round (right)	Eye measures	5076	UK Biobank Assessment Centre > Physical measures > Eye measures > Visual acuity
3mm strong meridian angle (right)	Eye measures	5107	UK Biobank Assessment Centre > Physical measures > Eye measures > Autorefraction
Intra-ocular pressure, Goldmann-correlated (right)	Eye measures	5255	UK Biobank Assessment Centre > Physical measures > Eye measures > Intraocular pressure
6mm cylindrical power (right)	Eye measures	5117	UK Biobank Assessment Centre > Physical measures > Eye measures > Autorefraction
Duration visual-acuity screen displayed (left)	Eye measures	5188	UK Biobank Assessment Centre > Physical measures > Eye measures > Visual acuity
Intra-ocular pressure, corneal-compensated (right)	Eye measures	5254	UK Biobank Assessment Centre > Physical measures > Eye measures > Intraocular pressure
Number of rounds to result (right)	Eye measures	5202	UK Biobank Assessment Centre > Physical measures > Eye measures > Visual acuity
6mm weak meridian angle (left)	Eye measures	5102	UK Biobank Assessment Centre > Physical measures > Eye measures > Autorefraction
6mm regularity index (right)	Eye measures	5161	UK Biobank Assessment Centre > Physical measures > Eye measures > Autorefraction
Duration at which refractometer first shown (right)	Eye measures	5190	UK Biobank Assessment Centre > Physical measures > Eye measures > Autorefraction
6mm cylindrical power angle (left)	Eye measures	5113	UK Biobank Assessment Centre > Physical measures > Eye measures > Autorefraction
logMAR, initial (right)	Eye measures	5199	UK Biobank Assessment Centre > Physical measures > Eye measures > Visual acuity
Duration at which refractometer first shown (left)	Eye measures	5193	UK Biobank Assessment Centre > Physical measures > Eye measures > Autorefraction
6mm asymmetry angle (left)	Eye measures	5110	UK Biobank Assessment Centre > Physical measures > Eye measures > Autorefraction
Corneal resistance factor (right)	Eye measures	5257	UK Biobank Assessment Centre > Physical measures > Eye measures > Intraocular pressure
3mm regularity index (right)	Eye measures	5160	UK Biobank Assessment Centre > Physical measures > Eye measures > Autorefraction
3mm index of best keratometry results (left)	Eye measures	5292	UK Biobank Assessment Centre > Physical measures > Eye measures > Autorefraction
Final number of letters displayed (right)	Eye measures	5200	UK Biobank Assessment Centre > Physical measures > Eye measures > Visual acuity
6mm regularity index (left)	Eye measures	5162	UK Biobank Assessment Centre > Physical measures > Eye measures > Autorefraction
3mm strong meridian (right)	Eye measures	5132	UK Biobank Assessment Centre > Physical measures > Eye measures > Autorefraction
3mm index of best keratometry results (right)	Eye measures	5237	UK Biobank Assessment Centre > Physical measures > Eye measures > Autorefraction
Intra-ocular pressure, corneal-compensated (left)	Eye measures	5262	UK Biobank Assessment Centre > Physical measures > Eye measures > Intraocular pressure
Number of letters shown in round (left)	Eye measures	5074	UK Biobank Assessment Centre > Physical measures > Eye measures > Visual acuity
3mm regularity index (left)	Eye measures	5163	UK Biobank Assessment Centre > Physical measures > Eye measures > Autorefraction
6mm strong meridian (right)	Eye measures	5133	UK Biobank Assessment Centre > Physical measures > Eye measures > Autorefraction
Cylindrical power (right)	Eye measures	5087	UK Biobank Assessment Centre > Physical measures > Eye measures > Autorefraction
Corneal hysteresis (left)	Eye measures	5264	UK Biobank Assessment Centre > Physical measures > Eye measures > Intraocular pressure
6mm index of best keratometry results (left)	Eye measures	5306	UK Biobank Assessment Centre > Physical measures > Eye measures > Autorefraction
Index of best refractometry result (right)	Eye measures	5221	UK Biobank Assessment Centre > Physical measures > Eye measures > Autorefraction
Ever had eye surgery	Eye measures	5181	UK Biobank Assessment Centre > Physical measures > Eye measures > Eye surgery/complications
Visual acuity measured (right)	Eye measures	5185	UK Biobank Assessment Centre > Physical measures > Eye measures > Visual acuity
Current eye infection	Eye measures	5183	UK Biobank Assessment Centre > Physical measures > Eye measures > Eye surgery/complications
Corneal resistance factor (left)	Eye measures	5265	UK Biobank Assessment Centre > Physical measures > Eye measures > Intraocular pressure
Number of letters shown in round (right)	Eye measures	5075	UK Biobank Assessment Centre > Physical measures > Eye measures > Visual acuity
3mm strong meridian (left)	Eye measures	5135	UK Biobank Assessment Centre > Physical measures > Eye measures > Autorefraction
6mm asymmetry index (left)	Eye measures	5157	UK Biobank Assessment Centre > Physical measures > Eye measures > Autorefraction
Intra-ocular pressure, Goldmann-correlated (left)	Eye measures	5263	UK Biobank Assessment Centre > Physical measures > Eye measures > Intraocular pressure
Final number of letters displayed (left)	Eye measures	5207	UK Biobank Assessment Centre > Physical measures > Eye measures > Visual acuity
3mm asymmetry index (right)	Eye measures	5159	UK Biobank Assessment Centre > Physical measures > Eye measures > Autorefraction
3mm asymmetry index (left)	Eye measures	5156	UK Biobank Assessment Centre > Physical measures > Eye measures > Autorefraction
6mm weak meridian (left)	Eye measures	5097	UK Biobank Assessment Centre > Physical measures > Eye measures > Autorefraction
Duration visual-acuity screen displayed (right)	Eye measures	5186	UK Biobank Assessment Centre > Physical measures > Eye measures > Visual acuity
Corneal hysteresis (right)	Eye measures	5256	UK Biobank Assessment Centre > Physical measures > Eye measures > Intraocular pressure
6mm asymmetry index (right)	Eye measures	5158	UK Biobank Assessment Centre > Physical measures > Eye measures > Autorefraction
3mm weak meridian (left)	Eye measures	5096	UK Biobank Assessment Centre > Physical measures > Eye measures > Autorefraction
6mm index of best keratometry results (right)	Eye measures	5251	UK Biobank Assessment Centre > Physical measures > Eye measures > Autorefraction
6mm strong meridian (left)	Eye measures	5134	UK Biobank Assessment Centre > Physical measures > Eye measures > Autorefraction
3mm weak meridian (right)	Eye measures	5099	UK Biobank Assessment Centre > Physical measures > Eye measures > Autorefraction
3mm asymmetry angle (right)	Eye measures	5108	UK Biobank Assessment Centre > Physical measures > Eye measures > Autorefraction
6mm cylindrical power (left)	Eye measures	5118	UK Biobank Assessment Centre > Physical measures > Eye measures > Autorefraction
3mm asymmetry angle (left)	Eye measures	5111	UK Biobank Assessment Centre > Physical measures > Eye measures > Autorefraction
6mm weak meridian angle (right)	Eye measures	5101	UK Biobank Assessment Centre > Physical measures > Eye measures > Autorefraction
6mm cylindrical power angle (right)	Eye measures	5114	UK Biobank Assessment Centre > Physical measures > Eye measures > Autorefraction
3mm weak meridian angle (right)	Eye measures	5100	UK Biobank Assessment Centre > Physical measures > Eye measures > Autorefraction
6mm weak meridian (right)	Eye measures	5098	UK Biobank Assessment Centre > Physical measures > Eye measures > Autorefraction
3mm cylindrical power angle (right)	Eye measures	5115	UK Biobank Assessment Centre > Physical measures > Eye measures > Autorefraction
Number of rounds to result (left)	Eye measures	5209	UK Biobank Assessment Centre > Physical measures > Eye measures > Visual acuity
Illnesses of siblings: Severe depression	Family history	20111#12	UK Biobank Assessment Centre > Touchscreen > Family history
Illnesses of mother: Severe depression	Family history	20110#12	UK Biobank Assessment Centre > Touchscreen > Family history
Illnesses of father: Severe depression	Family history	20107#12	UK Biobank Assessment Centre > Touchscreen > Family history
Illnesses of siblings	Family history	20111#101	UK Biobank Assessment Centre > Touchscreen > Family history
Illnesses of mother: Diabetes	Family history	20110#9	UK Biobank Assessment Centre > Touchscreen > Family history
Illnesses of mother	Family history	20110#101	UK Biobank Assessment Centre > Touchscreen > Family history
Illnesses of siblings: Diabetes	Family history	20111#9	UK Biobank Assessment Centre > Touchscreen > Family history
Illnesses of father	Family history	20107#101	UK Biobank Assessment Centre > Touchscreen > Family history
Illnesses of mother: Heart disease	Family history	20110#1	UK Biobank Assessment Centre > Touchscreen > Family history
Illnesses of father: Lung cancer	Family history	20107#3	UK Biobank Assessment Centre > Touchscreen > Family history
Illnesses of father: Heart disease	Family history	20107#1	UK Biobank Assessment Centre > Touchscreen > Family history
Illnesses of father: Parkinson's disease	Family history	20107#11	UK Biobank Assessment Centre > Touchscreen > Family history
Illnesses of mother: High blood pressure	Family history	20110#8	UK Biobank Assessment Centre > Touchscreen > Family history
Illnesses of father: Bowel cancer	Family history	20107#4	UK Biobank Assessment Centre > Touchscreen > Family history
Illnesses of father: High blood pressure	Family history	20107#8	UK Biobank Assessment Centre > Touchscreen > Family history
Illnesses of father: Diabetes	Family history	20107#9	UK Biobank Assessment Centre > Touchscreen > Family history
Illnesses of siblings	Family history	20111#100	UK Biobank Assessment Centre > Touchscreen > Family history
Illnesses of siblings: Prostate cancer	Family history	20111#13	UK Biobank Assessment Centre > Touchscreen > Family history
Illnesses of mother: Lung cancer	Family history	20110#3	UK Biobank Assessment Centre > Touchscreen > Family history
Illnesses of siblings: Chronic bronchitis/emphysema	Family history	20111#6	UK Biobank Assessment Centre > Touchscreen > Family history
Illnesses of mother: Stroke	Family history	20110#2	UK Biobank Assessment Centre > Touchscreen > Family history
Illnesses of siblings: Breast cancer	Family history	20111#5	UK Biobank Assessment Centre > Touchscreen > Family history
Illnesses of siblings: Heart disease	Family history	20111#1	UK Biobank Assessment Centre > Touchscreen > Family history
Illnesses of father: Prostate cancer	Family history	20107#13	UK Biobank Assessment Centre > Touchscreen > Family history
Illnesses of siblings: Lung cancer	Family history	20111#3	UK Biobank Assessment Centre > Touchscreen > Family history
Illnesses of siblings: High blood pressure	Family history	20111#8	UK Biobank Assessment Centre > Touchscreen > Family history
Illnesses of mother: Breast cancer	Family history	20110#5	UK Biobank Assessment Centre > Touchscreen > Family history
Illnesses of father	Family history	20107#100	UK Biobank Assessment Centre > Touchscreen > Family history
Illnesses of mother: Alzheimer's disease/dementia	Family history	20110#10	UK Biobank Assessment Centre > Touchscreen > Family history
Illnesses of father: Alzheimer's disease/dementia	Family history	20107#10	UK Biobank Assessment Centre > Touchscreen > Family history
Illnesses of mother: Chronic bronchitis/emphysema	Family history	20110#6	UK Biobank Assessment Centre > Touchscreen > Family history
Non-accidental death in close genetic family	Family history	4501	UK Biobank Assessment Centre > Touchscreen > Family history
Illnesses of siblings: Bowel cancer	Family history	20111#4	UK Biobank Assessment Centre > Touchscreen > Family history
Illnesses of siblings: Alzheimer's disease/dementia	Family history	20111#10	UK Biobank Assessment Centre > Touchscreen > Family history
Illnesses of siblings: Stroke	Family history	20111#2	UK Biobank Assessment Centre > Touchscreen > Family history
Illnesses of mother	Family history	20110#100	UK Biobank Assessment Centre > Touchscreen > Family history
Illnesses of mother: Parkinson's disease	Family history	20110#11	UK Biobank Assessment Centre > Touchscreen > Family history
Illnesses of father: Chronic bronchitis/emphysema	Family history	20107#6	UK Biobank Assessment Centre > Touchscreen > Family history
Illnesses of mother: Bowel cancer	Family history	20110#4	UK Biobank Assessment Centre > Touchscreen > Family history
Illnesses of siblings: Parkinson's disease	Family history	20111#11	UK Biobank Assessment Centre > Touchscreen > Family history
Illnesses of father: Stroke	Family history	20107#2	UK Biobank Assessment Centre > Touchscreen > Family history
Attempted fluid intelligence (FI) test.	Fluid intelligence / reasoning	4924	UK Biobank Assessment Centre > Cognitive function > Fluid intelligence / reasoning
Fluid intelligence score	Fluid intelligence / reasoning	20191	Online follow-up > Cognitive function online > Fluid intelligence / reasoning
Number of fluid intelligence questions attempted within time limit	Fluid intelligence / reasoning	20192	Online follow-up > Cognitive function online > Fluid intelligence / reasoning
Fluid intelligence score	Fluid intelligence / reasoning	20016	UK Biobank Assessment Centre > Cognitive function > Fluid intelligence / reasoning
Fluid intelligence completion status	Fluid intelligence / reasoning	20242	Online follow-up > Cognitive function online > Fluid intelligence / reasoning
FI2 : identify largest number	Fluid intelligence / reasoning	20167	Online follow-up > Cognitive function online > Fluid intelligence / reasoning
Number of fluid intelligence questions attempted within time limit	Fluid intelligence / reasoning	20128	UK Biobank Assessment Centre > Cognitive function > Fluid intelligence / reasoning
Liking for fatty foods	Food (and other) preferences	20659	Online follow-up > Food (and other) preferences
Liking for going to the pub	Food (and other) preferences	20670	Online follow-up > Food (and other) preferences
Liking for working up a sweat	Food (and other) preferences	20749	Online follow-up > Food (and other) preferences
Liking for going to the gym	Food (and other) preferences	20669	Online follow-up > Food (and other) preferences
Liking for cigarette smoking	Food (and other) preferences	20641	Online follow-up > Food (and other) preferences
Hand grip strength (right)	Hand grip strength	47	UK Biobank Assessment Centre > Physical measures > Hand grip strength
Hand grip strength (left)	Hand grip strength	46	UK Biobank Assessment Centre > Physical measures > Hand grip strength
General happiness	Happiness and subjective well-being	20458	Online follow-up > Mental health > Happiness and subjective well-being
Belief that own life is meaningful	Happiness and subjective well-being	20460	Online follow-up > Mental health > Happiness and subjective well-being
General happiness with own health	Happiness and subjective well-being	20459	Online follow-up > Mental health > Happiness and subjective well-being
Mouth/teeth dental problems: Dentures	Health and medical history	6149#6	UK Biobank Assessment Centre > Touchscreen > Health and medical history > Mouth
Diabetes diagnosed by doctor	Health and medical history	2443	UK Biobank Assessment Centre > Touchscreen > Health and medical history > Medical conditions
Pain type(s) experienced in last month: Stomach or abdominal pain	Health and medical history	6159#5	UK Biobank Assessment Centre > Touchscreen > Health and medical history > Pain
Mineral and other dietary supplements: Calcium	Health and medical history	6179#3	UK Biobank Assessment Centre > Touchscreen > Health and medical history > Medication
Medication for pain relief, constipation, heartburn: Laxatives (e.g. Dulcolax, Senokot)	Health and medical history	6154#6	UK Biobank Assessment Centre > Touchscreen > Health and medical history > Medication
Ever had prostate specific antigen (PSA) test	Health and medical history	2365	UK Biobank Assessment Centre > Touchscreen > Health and medical history > Cancer screening
Mineral and other dietary supplements: Zinc	Health and medical history	6179#4	UK Biobank Assessment Centre > Touchscreen > Health and medical history > Medication
Ever had bowel cancer screening	Health and medical history	2345	UK Biobank Assessment Centre > Touchscreen > Health and medical history > Cancer screening
Vitamin and mineral supplements	Health and medical history	6155#100	UK Biobank Assessment Centre > Touchscreen > Health and medical history > Medication
Pain type(s) experienced in last month: Knee pain	Health and medical history	6159#7	UK Biobank Assessment Centre > Touchscreen > Health and medical history > Pain
Pain type(s) experienced in last month: Headache	Health and medical history	6159#1	UK Biobank Assessment Centre > Touchscreen > Health and medical history > Pain
Mineral and other dietary supplements: Selenium	Health and medical history	6179#6	UK Biobank Assessment Centre > Touchscreen > Health and medical history > Medication
Mineral and other dietary supplements	Health and medical history	6179#100	UK Biobank Assessment Centre > Touchscreen > Health and medical history > Medication
Vitamin and mineral supplements: Multivitamins +/- minerals	Health and medical history	6155#7	UK Biobank Assessment Centre > Touchscreen > Health and medical history > Medication
Taking other prescription medications	Health and medical history	2492	UK Biobank Assessment Centre > Touchscreen > Health and medical history > Medication
Mouth/teeth dental problems: Mouth ulcers	Health and medical history	6149#1	UK Biobank Assessment Centre > Touchscreen > Health and medical history > Mouth
Chest pain due to walking ceases when standing still	Health and medical history	3616	UK Biobank Assessment Centre > Touchscreen > Health and medical history > Chest pain
Stomach/abdominal pain for 3+ months	Health and medical history	3741	UK Biobank Assessment Centre > Touchscreen > Health and medical history > Pain
Vitamin and mineral supplements: Vitamin B	Health and medical history	6155#2	UK Biobank Assessment Centre > Touchscreen > Health and medical history > Medication
Chest pain or discomfort	Health and medical history	2335	UK Biobank Assessment Centre > Touchscreen > Health and medical history > Chest pain
Headaches for 3+ months	Health and medical history	3799	UK Biobank Assessment Centre > Touchscreen > Health and medical history > Pain
Eye problems/disorders: Diabetes related eye disease	Health and medical history	6148#1	UK Biobank Assessment Centre > Touchscreen > Health and medical history > Eyesight
Falls in the last year	Health and medical history	2296	UK Biobank Assessment Centre > Touchscreen > Health and medical history > General health
Vitamin and mineral supplements: Vitamin E	Health and medical history	6155#5	UK Biobank Assessment Centre > Touchscreen > Health and medical history > Medication
Vitamin and mineral supplements: Vitamin D	Health and medical history	6155#4	UK Biobank Assessment Centre > Touchscreen > Health and medical history > Medication
Weight change compared with 1 year ago	Health and medical history	2306	UK Biobank Assessment Centre > Touchscreen > Health and medical history > General health
Medication for cholesterol, blood pressure, diabetes, or take exogenous hormones: Blood pressure medication	Health and medical history	6153#2	UK Biobank Assessment Centre > Touchscreen > Health and medical history > Medication
Vitamin and mineral supplements: Vitamin A	Health and medical history	6155#1	UK Biobank Assessment Centre > Touchscreen > Health and medical history > Medication
Vitamin and mineral supplements: Vitamin C	Health and medical history	6155#3	UK Biobank Assessment Centre > Touchscreen > Health and medical history > Medication
Mouth/teeth dental problems	Health and medical history	6149#100	UK Biobank Assessment Centre > Touchscreen > Health and medical history > Mouth
Other serious medical condition/disability diagnosed by doctor	Health and medical history	2473	UK Biobank Assessment Centre > Touchscreen > Health and medical history > Medical conditions
Blood clot, DVT, bronchitis, emphysema, asthma, rhinitis, eczema, allergy diagnosed by doctor: Hayfever, allergic rhinitis or eczema	Health and medical history	6152#9	UK Biobank Assessment Centre > Touchscreen > Health and medical history > Medical conditions
Hearing aid user	Health and medical history	3393	UK Biobank Assessment Centre > Touchscreen > Health and medical history > Hearing
Mineral and other dietary supplements: Fish oil (including cod liver oil)	Health and medical history	6179#1	UK Biobank Assessment Centre > Touchscreen > Health and medical history > Medication
Fractured/broken bones in last 5 years	Health and medical history	2463	UK Biobank Assessment Centre > Touchscreen > Health and medical history > Medical conditions
Medication for pain relief, constipation, heartburn	Health and medical history	6154#100	UK Biobank Assessment Centre > Touchscreen > Health and medical history > Medication
Blood clot, DVT, bronchitis, emphysema, asthma, rhinitis, eczema, allergy diagnosed by doctor	Health and medical history	6152#100	UK Biobank Assessment Centre > Touchscreen > Health and medical history > Medical conditions
Pain type(s) experienced in last month: Hip pain	Health and medical history	6159#6	UK Biobank Assessment Centre > Touchscreen > Health and medical history > Pain
Medication for cholesterol, blood pressure or diabetes	Health and medical history	6177#100	UK Biobank Assessment Centre > Touchscreen > Health and medical history > Medication
Medication for cholesterol, blood pressure, diabetes, or take exogenous hormones	Health and medical history	6153#100	UK Biobank Assessment Centre > Touchscreen > Health and medical history > Medication
Medication for pain relief, constipation, heartburn: Omeprazole (e.g. Zanprol)	Health and medical history	6154#5	UK Biobank Assessment Centre > Touchscreen > Health and medical history > Medication
Vascular/heart problems diagnosed by doctor: High blood pressure	Health and medical history	6150#4	UK Biobank Assessment Centre > Touchscreen > Health and medical history > Medical conditions
Medication for cholesterol, blood pressure, diabetes, or take exogenous hormones: Cholesterol lowering medication	Health and medical history	6153#1	UK Biobank Assessment Centre > Touchscreen > Health and medical history > Medication
Vascular/heart problems diagnosed by doctor	Health and medical history	6150#100	UK Biobank Assessment Centre > Touchscreen > Health and medical history > Medical conditions
Shortness of breath walking on level ground	Health and medical history	4717	UK Biobank Assessment Centre > Touchscreen > Health and medical history > Breathing
Medication for cholesterol, blood pressure or diabetes: Cholesterol lowering medication	Health and medical history	6177#1	UK Biobank Assessment Centre > Touchscreen > Health and medical history > Medication
Facial pains for 3+ months	Health and medical history	4067	UK Biobank Assessment Centre > Touchscreen > Health and medical history > Pain
Leg pain on walking : effect of standing still	Health and medical history	5518	UK Biobank Assessment Centre > Touchscreen > Health and medical history > Claudication and peripheral artery disease
Reason for glasses/contact lenses: For 'astigmatism'	Health and medical history	6147#4	UK Biobank Assessment Centre > Touchscreen > Health and medical history > Eyesight
Mouth/teeth dental problems: Painful gums	Health and medical history	6149#2	UK Biobank Assessment Centre > Touchscreen > Health and medical history > Mouth
Mineral and other dietary supplements: Iron	Health and medical history	6179#5	UK Biobank Assessment Centre > Touchscreen > Health and medical history > Medication
Blood clot, DVT, bronchitis, emphysema, asthma, rhinitis, eczema, allergy diagnosed by doctor: Blood clot in the lung	Health and medical history	6152#7	UK Biobank Assessment Centre > Touchscreen > Health and medical history > Medical conditions
Reason for glasses/contact lenses: For short-sightedness, i.e. only or mainly for distance viewing such as driving, cinema etc (called 'myopia')	Health and medical history	6147#1	UK Biobank Assessment Centre > Touchscreen > Health and medical history > Eyesight
Medication for cholesterol, blood pressure or diabetes: Insulin	Health and medical history	6177#3	UK Biobank Assessment Centre > Touchscreen > Health and medical history > Medication
Medication for cholesterol, blood pressure or diabetes: Blood pressure medication	Health and medical history	6177#2	UK Biobank Assessment Centre > Touchscreen > Health and medical history > Medication
Mouth/teeth dental problems: Toothache	Health and medical history	6149#5	UK Biobank Assessment Centre > Touchscreen > Health and medical history > Mouth
Vitamin and mineral supplements: Folic acid or Folate (Vit B9)	Health and medical history	6155#6	UK Biobank Assessment Centre > Touchscreen > Health and medical history > Medication
Blood clot, DVT, bronchitis, emphysema, asthma, rhinitis, eczema, allergy diagnosed by doctor: Asthma	Health and medical history	6152#8	UK Biobank Assessment Centre > Touchscreen > Health and medical history > Medical conditions
Fractured bone site(s): Other bones	Health and medical history	6151#7	UK Biobank Assessment Centre > Touchscreen > Health and medical history > Medical conditions
Leg pain on walking : action taken	Health and medical history	5507	UK Biobank Assessment Centre > Touchscreen > Health and medical history > Claudication and peripheral artery disease
Pain type(s) experienced in last month: Facial pain	Health and medical history	6159#2	UK Biobank Assessment Centre > Touchscreen > Health and medical history > Pain
Leg pain when walking normally	Health and medical history	5485	UK Biobank Assessment Centre > Touchscreen > Health and medical history > Claudication and peripheral artery disease
Age other serious eye condition diagnosed	Health and medical history	5945	UK Biobank Assessment Centre > Touchscreen > Health and medical history > Eyesight
Pain type(s) experienced in last month: Pain all over the body	Health and medical history	6159#8	UK Biobank Assessment Centre > Touchscreen > Health and medical history > Pain
Fractured bone site(s): Hip	Health and medical history	6151#3	UK Biobank Assessment Centre > Touchscreen > Health and medical history > Medical conditions
Eye problems/disorders: Glaucoma	Health and medical history	6148#2	UK Biobank Assessment Centre > Touchscreen > Health and medical history > Eyesight
Medication for cholesterol, blood pressure, diabetes, or take exogenous hormones: Hormone replacement therapy	Health and medical history	6153#4	UK Biobank Assessment Centre > Touchscreen > Health and medical history > Medication
Had major operations	Health and medical history	2415	UK Biobank Assessment Centre > Touchscreen > Health and medical history > Operations
Wheeze or whistling in the chest in last year	Health and medical history	2316	UK Biobank Assessment Centre > Touchscreen > Health and medical history > Breathing
Chest pain or discomfort when walking uphill or hurrying	Health and medical history	3751	UK Biobank Assessment Centre > Touchscreen > Health and medical history > Chest pain
Neck/shoulder pain for 3+ months	Health and medical history	3404	UK Biobank Assessment Centre > Touchscreen > Health and medical history > Pain
Cancer diagnosed by doctor	Health and medical history	2453	UK Biobank Assessment Centre > Touchscreen > Health and medical history > Medical conditions
Fractured bone site(s): Arm	Health and medical history	6151#6	UK Biobank Assessment Centre > Touchscreen > Health and medical history > Medical conditions
Long-standing illness, disability or infirmity	Health and medical history	2188	UK Biobank Assessment Centre > Touchscreen > Health and medical history > General health
Age diabetes diagnosed	Health and medical history	2976	UK Biobank Assessment Centre > Touchscreen > Health and medical history > Medical conditions
Age when diabetes-related eye disease diagnosed	Health and medical history	5901	UK Biobank Assessment Centre > Touchscreen > Health and medical history > Eyesight
Leg pain on walking	Health and medical history	4728	UK Biobank Assessment Centre > Touchscreen > Health and medical history > Claudication and peripheral artery disease
Medication for pain relief, constipation, heartburn: Paracetamol	Health and medical history	6154#3	UK Biobank Assessment Centre > Touchscreen > Health and medical history > Medication
Blood clot, DVT, bronchitis, emphysema, asthma, rhinitis, eczema, allergy diagnosed by doctor: Emphysema/chronic bronchitis	Health and medical history	6152#6	UK Biobank Assessment Centre > Touchscreen > Health and medical history > Medical conditions
Medication for cholesterol, blood pressure, diabetes, or take exogenous hormones: Insulin	Health and medical history	6153#3	UK Biobank Assessment Centre > Touchscreen > Health and medical history > Medication
Medication for pain relief, constipation, heartburn: Ibuprofen (e.g. Nurofen)	Health and medical history	6154#2	UK Biobank Assessment Centre > Touchscreen > Health and medical history > Medication
Overall health rating	Health and medical history	2178	UK Biobank Assessment Centre > Touchscreen > Health and medical history > General health
Age asthma diagnosed	Health and medical history	3786	UK Biobank Assessment Centre > Touchscreen > Health and medical history > Medical conditions
Reason for glasses/contact lenses: For a 'lazy' eye or an eye with poor vision since childhood (called 'amblyopia')	Health and medical history	6147#6	UK Biobank Assessment Centre > Touchscreen > Health and medical history > Eyesight
Medication for cholesterol, blood pressure, diabetes, or take exogenous hormones: Oral contraceptive pill or minipill	Health and medical history	6153#5	UK Biobank Assessment Centre > Touchscreen > Health and medical history > Medication
Fracture resulting from simple fall	Health and medical history	3005	UK Biobank Assessment Centre > Touchscreen > Health and medical history > Medical conditions
Leg pain when walking ever disappears while walking	Health and medical history	5496	UK Biobank Assessment Centre > Touchscreen > Health and medical history > Claudication and peripheral artery disease
Mineral and other dietary supplements: Glucosamine	Health and medical history	6179#2	UK Biobank Assessment Centre > Touchscreen > Health and medical history > Medication
Back pain for 3+ months	Health and medical history	3571	UK Biobank Assessment Centre > Touchscreen > Health and medical history > Pain
Fractured bone site(s): Leg	Health and medical history	6151#2	UK Biobank Assessment Centre > Touchscreen > Health and medical history > Medical conditions
Started insulin within one year diagnosis of diabetes	Health and medical history	2986	UK Biobank Assessment Centre > Touchscreen > Health and medical history > Medical conditions
Age deep-vein thrombosis (DVT, blood clot in leg) diagnosed	Health and medical history	4012	UK Biobank Assessment Centre > Touchscreen > Health and medical history > Medical conditions
Knee pain for 3+ months	Health and medical history	3773	UK Biobank Assessment Centre > Touchscreen > Health and medical history > Pain
Reason for glasses/contact lenses: For just reading/near work as you are getting older (called 'presbyopia')	Health and medical history	6147#3	UK Biobank Assessment Centre > Touchscreen > Health and medical history > Eyesight
Medication for pain relief, constipation, heartburn: Ranitidine (e.g. Zantac)	Health and medical history	6154#4	UK Biobank Assessment Centre > Touchscreen > Health and medical history > Medication
Age stroke diagnosed	Health and medical history	4056	UK Biobank Assessment Centre > Touchscreen > Health and medical history > Medical conditions
Pain type(s) experienced in last month	Health and medical history	6159#100	UK Biobank Assessment Centre > Touchscreen > Health and medical history > Pain
Eye problems/disorders: Macular degeneration	Health and medical history	6148#5	UK Biobank Assessment Centre > Touchscreen > Health and medical history > Eyesight
Fractured bone site(s): Wrist	Health and medical history	6151#5	UK Biobank Assessment Centre > Touchscreen > Health and medical history > Medical conditions
Fractured bone site(s): Spine	Health and medical history	6151#4	UK Biobank Assessment Centre > Touchscreen > Health and medical history > Medical conditions
Reason for glasses/contact lenses: Other eye condition	Health and medical history	6147#7	UK Biobank Assessment Centre > Touchscreen > Health and medical history > Eyesight
Pain type(s) experienced in last month: Neck or shoulder pain	Health and medical history	6159#3	UK Biobank Assessment Centre > Touchscreen > Health and medical history > Pain
Had other major operations	Health and medical history	2844	UK Biobank Assessment Centre > Touchscreen > Health and medical history > Operations
Leg pain in calf/calves	Health and medical history	5463	UK Biobank Assessment Centre > Touchscreen > Health and medical history > Claudication and peripheral artery disease
Age high blood pressure diagnosed	Health and medical history	2966	UK Biobank Assessment Centre > Touchscreen > Health and medical history > Medical conditions
Reason for glasses/contact lenses: For a 'squint' or 'turn' in an eye since childhood (called 'strabismus')	Health and medical history	6147#5	UK Biobank Assessment Centre > Touchscreen > Health and medical history > Eyesight
Tinnitus severity/nuisance	Health and medical history	4814	UK Biobank Assessment Centre > Touchscreen > Health and medical history > Hearing
Hip pain for 3+ months	Health and medical history	3414	UK Biobank Assessment Centre > Touchscreen > Health and medical history > Pain
Eye problems/disorders: Other serious eye condition	Health and medical history	6148#6	UK Biobank Assessment Centre > Touchscreen > Health and medical history > Eyesight
Eye problems/disorders	Health and medical history	6148#100	UK Biobank Assessment Centre > Touchscreen > Health and medical history > Eyesight
Eye problems/disorders: Injury or trauma resulting in loss of vision	Health and medical history	6148#3	UK Biobank Assessment Centre > Touchscreen > Health and medical history > Eyesight
Age hay fever, rhinitis or eczema diagnosed	Health and medical history	3761	UK Biobank Assessment Centre > Touchscreen > Health and medical history > Medical conditions
Mouth/teeth dental problems: Bleeding gums	Health and medical history	6149#3	UK Biobank Assessment Centre > Touchscreen > Health and medical history > Mouth
Age glaucoma diagnosed	Health and medical history	4689	UK Biobank Assessment Centre > Touchscreen > Health and medical history > Eyesight
Vascular/heart problems diagnosed by doctor: Angina	Health and medical history	6150#2	UK Biobank Assessment Centre > Touchscreen > Health and medical history > Medical conditions
Pain type(s) experienced in last month: Back pain	Health and medical history	6159#4	UK Biobank Assessment Centre > Touchscreen > Health and medical history > Pain
Surgery on leg arteries (other than for varicose veins)	Health and medical history	5529	UK Biobank Assessment Centre > Touchscreen > Health and medical history > Claudication and peripheral artery disease
Reason for glasses/contact lenses: For long-sightedness, i.e. for distance and near, but particularly for near tasks like reading (called 'hypermetropia')	Health and medical history	6147#2	UK Biobank Assessment Centre > Touchscreen > Health and medical history > Eyesight
Age heart attack diagnosed	Health and medical history	3894	UK Biobank Assessment Centre > Touchscreen > Health and medical history > Medical conditions
Eye problems/disorders: Cataract	Health and medical history	6148#4	UK Biobank Assessment Centre > Touchscreen > Health and medical history > Eyesight
Age pulmonary embolism (blood clot in lung) diagnosed	Health and medical history	4022	UK Biobank Assessment Centre > Touchscreen > Health and medical history > Medical conditions
Age macular degeneration diagnosed	Health and medical history	5923	UK Biobank Assessment Centre > Touchscreen > Health and medical history > Eyesight
Mouth/teeth dental problems: Loose teeth	Health and medical history	6149#4	UK Biobank Assessment Centre > Touchscreen > Health and medical history > Mouth
Blood clot, DVT, bronchitis, emphysema, asthma, rhinitis, eczema, allergy diagnosed by doctor: Blood clot in the leg (DVT)	Health and medical history	6152#5	UK Biobank Assessment Centre > Touchscreen > Health and medical history > Medical conditions
Age cataract diagnosed	Health and medical history	4700	UK Biobank Assessment Centre > Touchscreen > Health and medical history > Eyesight
Time since last prostate specific antigen (PSA) test	Health and medical history	3809	UK Biobank Assessment Centre > Touchscreen > Health and medical history > Cancer screening
Fractured bone site(s): Ankle	Health and medical history	6151#1	UK Biobank Assessment Centre > Touchscreen > Health and medical history > Medical conditions
Age angina diagnosed	Health and medical history	3627	UK Biobank Assessment Centre > Touchscreen > Health and medical history > Medical conditions
Leg pain when walking uphill or hurrying	Health and medical history	5474	UK Biobank Assessment Centre > Touchscreen > Health and medical history > Claudication and peripheral artery disease
Age emphysema/chronic bronchitis diagnosed	Health and medical history	3992	UK Biobank Assessment Centre > Touchscreen > Health and medical history > Medical conditions
Gestational diabetes only	Health and medical history	4041	UK Biobank Assessment Centre > Touchscreen > Health and medical history > Medical conditions
Vascular/heart problems diagnosed by doctor: Stroke	Health and medical history	6150#3	UK Biobank Assessment Centre > Touchscreen > Health and medical history > Medical conditions
Vascular/heart problems diagnosed by doctor: Heart attack	Health and medical history	6150#1	UK Biobank Assessment Centre > Touchscreen > Health and medical history > Medical conditions
General pain for 3+ months	Health and medical history	2956	UK Biobank Assessment Centre > Touchscreen > Health and medical history > Pain
Chest pain or discomfort walking normally	Health and medical history	3606	UK Biobank Assessment Centre > Touchscreen > Health and medical history > Chest pain
Medication for pain relief, constipation, heartburn: Aspirin	Health and medical history	6154#1	UK Biobank Assessment Centre > Touchscreen > Health and medical history > Medication
Leg pain when standing still or sitting	Health and medical history	5452	UK Biobank Assessment Centre > Touchscreen > Health and medical history > Claudication and peripheral artery disease
Signal-to-noise-ratio (SNR) of triplet (right)	Hearing test	4241	UK Biobank Assessment Centre > Physical measures > Hearing test
Volume level set by participant (right)	Hearing test	4277	UK Biobank Assessment Centre > Physical measures > Hearing test
Volume level set by participant (left)	Hearing test	4270	UK Biobank Assessment Centre > Physical measures > Hearing test
Speech-reception-threshold (SRT) estimate (right)	Hearing test	20021	UK Biobank Assessment Centre > Physical measures > Hearing test
Time to press last digit (left)	Hearing test	4235	UK Biobank Assessment Centre > Physical measures > Hearing test
Time to press 'next' (left)	Hearing test	4237	UK Biobank Assessment Centre > Physical measures > Hearing test
Signal-to-noise-ratio (SNR) of triplet (left)	Hearing test	4230	UK Biobank Assessment Centre > Physical measures > Hearing test
Time to press first digit (left)	Hearing test	4234	UK Biobank Assessment Centre > Physical measures > Hearing test
Time to press last digit (right)	Hearing test	4246	UK Biobank Assessment Centre > Physical measures > Hearing test
Number of triplets attempted (left)	Hearing test	4269	UK Biobank Assessment Centre > Physical measures > Hearing test
Speech-reception-threshold (SRT) estimate (left)	Hearing test	20019	UK Biobank Assessment Centre > Physical measures > Hearing test
Time to press first digit (right)	Hearing test	4245	UK Biobank Assessment Centre > Physical measures > Hearing test
Time to press 'next' (right)	Hearing test	4247	UK Biobank Assessment Centre > Physical measures > Hearing test
Mean signal-to-noise ratio (SNR), (right)	Hearing test	4244	UK Biobank Assessment Centre > Physical measures > Hearing test
Duration of hearing test (left)	Hearing test	4272	UK Biobank Assessment Centre > Physical measures > Hearing test
Mean signal-to-noise ratio (SNR), (left)	Hearing test	4233	UK Biobank Assessment Centre > Physical measures > Hearing test
Number of triplets attempted (right)	Hearing test	4276	UK Biobank Assessment Centre > Physical measures > Hearing test
Duration of hearing test (right)	Hearing test	4279	UK Biobank Assessment Centre > Physical measures > Hearing test
Number of times 'clear' was pressed (right)	Hearing test	4249	UK Biobank Assessment Centre > Physical measures > Hearing test
Number of times 'clear' was pressed (left)	Hearing test	4239	UK Biobank Assessment Centre > Physical measures > Hearing test
Body surface area	Heart MRI	22427	UK Biobank Assessment Centre > Imaging > Heart MRI > Left ventricular size and function
End systolic pressure index during PWA	Heart MRI	12684	UK Biobank Assessment Centre > Imaging > Heart MRI > Pulse wave analysis
End systolic pressure during PWA	Heart MRI	12683	UK Biobank Assessment Centre > Imaging > Heart MRI > Pulse wave analysis
Cardiac index	Heart MRI	22425	UK Biobank Assessment Centre > Imaging > Heart MRI > Left ventricular size and function
Cardiac index during PWA	Heart MRI	12702	UK Biobank Assessment Centre > Imaging > Heart MRI > Pulse wave analysis
Mean arterial pressure during PWA	Heart MRI	12687	UK Biobank Assessment Centre > Imaging > Heart MRI > Pulse wave analysis
Augmentation index for PWA	Heart MRI	12681	UK Biobank Assessment Centre > Imaging > Heart MRI > Pulse wave analysis
Central augmentation pressure during PWA	Heart MRI	12680	UK Biobank Assessment Centre > Imaging > Heart MRI > Pulse wave analysis
Total peripheral resistance during PWA	Heart MRI	12685	UK Biobank Assessment Centre > Imaging > Heart MRI > Pulse wave analysis
Diastolic brachial blood pressure during PWA	Heart MRI	12675	UK Biobank Assessment Centre > Imaging > Heart MRI > Pulse wave analysis
Diastolic brachial blood pressure	Heart MRI	12698	UK Biobank Assessment Centre > Imaging > Heart MRI > Pulse wave analysis
Central systolic blood pressure during PWA	Heart MRI	12677	UK Biobank Assessment Centre > Imaging > Heart MRI > Pulse wave analysis
Systolic brachial blood pressure during PWA	Heart MRI	12674	UK Biobank Assessment Centre > Imaging > Heart MRI > Pulse wave analysis
Systolic brachial blood pressure	Heart MRI	12697	UK Biobank Assessment Centre > Imaging > Heart MRI > Pulse wave analysis
Number of beats in waveform average for PWA	Heart MRI	12679	UK Biobank Assessment Centre > Imaging > Heart MRI > Pulse wave analysis
Heart rate during PWA	Heart MRI	12673	UK Biobank Assessment Centre > Imaging > Heart MRI > Pulse wave analysis
Peripheral pulse pressure during PWA	Heart MRI	12676	UK Biobank Assessment Centre > Imaging > Heart MRI > Pulse wave analysis
Central pulse pressure during PWA	Heart MRI	12678	UK Biobank Assessment Centre > Imaging > Heart MRI > Pulse wave analysis
Cardiac output	Heart MRI	22424	UK Biobank Assessment Centre > Imaging > Heart MRI > Left ventricular size and function
Vicorder results plausible	Heart MRI	12700	UK Biobank Assessment Centre > Imaging > Heart MRI > Pulse wave analysis
Average heart rate	Heart MRI	22426	UK Biobank Assessment Centre > Imaging > Heart MRI > Left ventricular size and function
Stroke volume during PWA	Heart MRI	12686	UK Biobank Assessment Centre > Imaging > Heart MRI > Pulse wave analysis
LV ejection fraction	Heart MRI	22420	UK Biobank Assessment Centre > Imaging > Heart MRI > Left ventricular size and function
LV end systolic volume	Heart MRI	22422	UK Biobank Assessment Centre > Imaging > Heart MRI > Left ventricular size and function
Cardiac output during PWA	Heart MRI	12682	UK Biobank Assessment Centre > Imaging > Heart MRI > Pulse wave analysis
LV end diastolic volume	Heart MRI	22421	UK Biobank Assessment Centre > Imaging > Heart MRI > Left ventricular size and function
Number of PWA tests performed	Heart MRI	12699	UK Biobank Assessment Centre > Imaging > Heart MRI > Pulse wave analysis
LV stroke volume	Heart MRI	22423	UK Biobank Assessment Centre > Imaging > Heart MRI > Left ventricular size and function
Time spent watching television (TV)	Lifestyle and environment	1070	UK Biobank Assessment Centre > Touchscreen > Lifestyle and environment > Physical activity
Snoring	Lifestyle and environment	1210	UK Biobank Assessment Centre > Touchscreen > Lifestyle and environment > Sleep
Usual walking pace	Lifestyle and environment	924	UK Biobank Assessment Centre > Touchscreen > Lifestyle and environment > Physical activity
Variation in diet	Lifestyle and environment	1548	UK Biobank Assessment Centre > Touchscreen > Lifestyle and environment > Diet
Summed days activity	Lifestyle and environment	22033	UK Biobank Assessment Centre > Touchscreen > Lifestyle and environment > Physical activity > MET Scores
Frequency of stair climbing in last 4 weeks	Lifestyle and environment	943	UK Biobank Assessment Centre > Touchscreen > Lifestyle and environment > Physical activity
Average weekly beer plus cider intake	Lifestyle and environment	1588	UK Biobank Assessment Centre > Touchscreen > Lifestyle and environment > Alcohol
Number of days/week of vigorous physical activity 10+ minutes	Lifestyle and environment	904	UK Biobank Assessment Centre > Touchscreen > Lifestyle and environment > Physical activity
Number of days/week walked 10+ minutes	Lifestyle and environment	864	UK Biobank Assessment Centre > Touchscreen > Lifestyle and environment > Physical activity
Types of physical activity in last 4 weeks: Walking for pleasure (not as a means of transport)	Lifestyle and environment	6164#1	UK Biobank Assessment Centre > Touchscreen > Lifestyle and environment > Physical activity
Number of days/week of moderate physical activity 10+ minutes	Lifestyle and environment	884	UK Biobank Assessment Centre > Touchscreen > Lifestyle and environment > Physical activity
MET minutes per week for vigorous activity	Lifestyle and environment	22039	UK Biobank Assessment Centre > Touchscreen > Lifestyle and environment > Physical activity > MET Scores
Nap during day	Lifestyle and environment	1190	UK Biobank Assessment Centre > Touchscreen > Lifestyle and environment > Sleep
Frequency of other exercises in last 4 weeks	Lifestyle and environment	3637	UK Biobank Assessment Centre > Touchscreen > Lifestyle and environment > Physical activity
Why stopped smoking: Health precaution	Lifestyle and environment	6157#3	UK Biobank Assessment Centre > Touchscreen > Lifestyle and environment > Smoking
Alcohol intake versus 10 years previously	Lifestyle and environment	1628	UK Biobank Assessment Centre > Touchscreen > Lifestyle and environment > Alcohol
Types of physical activity in last 4 weeks: Strenuous sports	Lifestyle and environment	6164#3	UK Biobank Assessment Centre > Touchscreen > Lifestyle and environment > Physical activity
IPAQ activity group	Lifestyle and environment	22032	UK Biobank Assessment Centre > Touchscreen > Lifestyle and environment > Physical activity > MET Scores
Sleep duration	Lifestyle and environment	1160	UK Biobank Assessment Centre > Touchscreen > Lifestyle and environment > Sleep
Above moderate/vigorous/walking recommendation	Lifestyle and environment	22036	UK Biobank Assessment Centre > Touchscreen > Lifestyle and environment > Physical activity > MET Scores
Types of physical activity in last 4 weeks: Other exercises (eg: swimming, cycling, keep fit, bowling)	Lifestyle and environment	6164#2	UK Biobank Assessment Centre > Touchscreen > Lifestyle and environment > Physical activity
Getting up in morning	Lifestyle and environment	1170	UK Biobank Assessment Centre > Touchscreen > Lifestyle and environment > Sleep
Pack years of smoking	Lifestyle and environment	20161	UK Biobank Assessment Centre > Touchscreen > Lifestyle and environment > Smoking
Sleeplessness / insomnia	Lifestyle and environment	1200	UK Biobank Assessment Centre > Touchscreen > Lifestyle and environment > Sleep
Above moderate/vigorous recommendation	Lifestyle and environment	22035	UK Biobank Assessment Centre > Touchscreen > Lifestyle and environment > Physical activity > MET Scores
Pack years adult smoking as proportion of life span exposed to smoking	Lifestyle and environment	20162	UK Biobank Assessment Centre > Touchscreen > Lifestyle and environment > Smoking
Average weekly spirits intake	Lifestyle and environment	1598	UK Biobank Assessment Centre > Touchscreen > Lifestyle and environment > Alcohol
Summed MET minutes per week for all activity	Lifestyle and environment	22040	UK Biobank Assessment Centre > Touchscreen > Lifestyle and environment > Physical activity > MET Scores
Types of physical activity in last 4 weeks	Lifestyle and environment	6164#100	UK Biobank Assessment Centre > Touchscreen > Lifestyle and environment > Physical activity
Why stopped smoking	Lifestyle and environment	6157#100	UK Biobank Assessment Centre > Touchscreen > Lifestyle and environment > Smoking
Age started smoking in former smokers	Lifestyle and environment	2867	UK Biobank Assessment Centre > Touchscreen > Lifestyle and environment > Smoking
MET minutes per week for moderate activity	Lifestyle and environment	22038	UK Biobank Assessment Centre > Touchscreen > Lifestyle and environment > Physical activity > MET Scores
Average weekly champagne plus white wine intake	Lifestyle and environment	1578	UK Biobank Assessment Centre > Touchscreen > Lifestyle and environment > Alcohol
Frequency of strenuous sports in last 4 weeks	Lifestyle and environment	991	UK Biobank Assessment Centre > Touchscreen > Lifestyle and environment > Physical activity
Average monthly beer plus cider intake	Lifestyle and environment	4429	UK Biobank Assessment Centre > Touchscreen > Lifestyle and environment > Alcohol
Average weekly red wine intake	Lifestyle and environment	1568	UK Biobank Assessment Centre > Touchscreen > Lifestyle and environment > Alcohol
Smoking/smokers in household	Lifestyle and environment	1259	UK Biobank Assessment Centre > Touchscreen > Lifestyle and environment > Smoking
Age started smoking in current smokers	Lifestyle and environment	3436	UK Biobank Assessment Centre > Touchscreen > Lifestyle and environment > Smoking
Use of sun/uv protection	Lifestyle and environment	2267	UK Biobank Assessment Centre > Touchscreen > Lifestyle and environment > Sun exposure
Number of cigarettes previously smoked daily	Lifestyle and environment	2887	UK Biobank Assessment Centre > Touchscreen > Lifestyle and environment > Smoking
Alcohol usually taken with meals	Lifestyle and environment	1618	UK Biobank Assessment Centre > Touchscreen > Lifestyle and environment > Alcohol
Average monthly spirits intake	Lifestyle and environment	4440	UK Biobank Assessment Centre > Touchscreen > Lifestyle and environment > Alcohol
Types of physical activity in last 4 weeks: Light DIY (eg: pruning, watering the lawn)	Lifestyle and environment	6164#4	UK Biobank Assessment Centre > Touchscreen > Lifestyle and environment > Physical activity
Why reduced smoking: Health precaution	Lifestyle and environment	6158#3	UK Biobank Assessment Centre > Touchscreen > Lifestyle and environment > Smoking
Why stopped smoking: Financial reasons	Lifestyle and environment	6157#4	UK Biobank Assessment Centre > Touchscreen > Lifestyle and environment > Smoking
Wants to stop smoking	Lifestyle and environment	3496	UK Biobank Assessment Centre > Touchscreen > Lifestyle and environment > Smoking
Number of cigarettes previously smoked daily (current cigar/pipe smokers)	Lifestyle and environment	6183	UK Biobank Assessment Centre > Touchscreen > Lifestyle and environment > Smoking
Morning/evening person (chronotype)	Lifestyle and environment	1180	UK Biobank Assessment Centre > Touchscreen > Lifestyle and environment > Sleep
Summed minutes activity	Lifestyle and environment	22034	UK Biobank Assessment Centre > Touchscreen > Lifestyle and environment > Physical activity > MET Scores
Previously smoked cigarettes on most/all days	Lifestyle and environment	5959	UK Biobank Assessment Centre > Touchscreen > Lifestyle and environment > Smoking
Frequency of walking for pleasure in last 4 weeks	Lifestyle and environment	971	UK Biobank Assessment Centre > Touchscreen > Lifestyle and environment > Physical activity
Number of cigarettes currently smoked daily (current cigarette smokers)	Lifestyle and environment	3456	UK Biobank Assessment Centre > Touchscreen > Lifestyle and environment > Smoking
Number of unsuccessful stop-smoking attempts	Lifestyle and environment	2926	UK Biobank Assessment Centre > Touchscreen > Lifestyle and environment > Smoking
MET minutes per week for walking	Lifestyle and environment	22037	UK Biobank Assessment Centre > Touchscreen > Lifestyle and environment > Physical activity > MET Scores
Current tobacco smoking	Lifestyle and environment	1239	UK Biobank Assessment Centre > Touchscreen > Lifestyle and environment > Smoking
Age stopped smoking	Lifestyle and environment	2897	UK Biobank Assessment Centre > Touchscreen > Lifestyle and environment > Smoking
Light smokers, at least 100 smokes in lifetime	Lifestyle and environment	2644	UK Biobank Assessment Centre > Touchscreen > Lifestyle and environment > Smoking
Average weekly fortified wine intake	Lifestyle and environment	1608	UK Biobank Assessment Centre > Touchscreen > Lifestyle and environment > Alcohol
Smoking compared to 10 years previous	Lifestyle and environment	3506	UK Biobank Assessment Centre > Touchscreen > Lifestyle and environment > Smoking
Why reduced smoking	Lifestyle and environment	6158#100	UK Biobank Assessment Centre > Touchscreen > Lifestyle and environment > Smoking
Why reduced smoking: Financial reasons	Lifestyle and environment	6158#4	UK Biobank Assessment Centre > Touchscreen > Lifestyle and environment > Smoking
Duration of strenuous sports	Lifestyle and environment	1001	UK Biobank Assessment Centre > Touchscreen > Lifestyle and environment > Physical activity
Duration of moderate activity	Lifestyle and environment	894	UK Biobank Assessment Centre > Touchscreen > Lifestyle and environment > Physical activity
Duration of vigorous activity	Lifestyle and environment	914	UK Biobank Assessment Centre > Touchscreen > Lifestyle and environment > Physical activity
Difficulty not smoking for 1 day	Lifestyle and environment	3476	UK Biobank Assessment Centre > Touchscreen > Lifestyle and environment > Smoking
Exposure to tobacco smoke outside home	Lifestyle and environment	1279	UK Biobank Assessment Centre > Touchscreen > Lifestyle and environment > Smoking
Alcohol intake frequency.	Lifestyle and environment	1558	UK Biobank Assessment Centre > Touchscreen > Lifestyle and environment > Alcohol
Duration of other exercises	Lifestyle and environment	3647	UK Biobank Assessment Centre > Touchscreen > Lifestyle and environment > Physical activity
Ever stopped smoking for 6+ months	Lifestyle and environment	2907	UK Biobank Assessment Centre > Touchscreen > Lifestyle and environment > Smoking
Ever tried to stop smoking	Lifestyle and environment	3486	UK Biobank Assessment Centre > Touchscreen > Lifestyle and environment > Smoking
Why stopped smoking: Doctor's advice	Lifestyle and environment	6157#2	UK Biobank Assessment Centre > Touchscreen > Lifestyle and environment > Smoking
Ever smoked	Lifestyle and environment	20160	UK Biobank Assessment Centre > Touchscreen > Lifestyle and environment > Smoking
Likelihood of resuming smoking	Lifestyle and environment	2936	UK Biobank Assessment Centre > Touchscreen > Lifestyle and environment > Smoking
Past tobacco smoking	Lifestyle and environment	1249	UK Biobank Assessment Centre > Touchscreen > Lifestyle and environment > Smoking
Why reduced smoking: Doctor's advice	Lifestyle and environment	6158#2	UK Biobank Assessment Centre > Touchscreen > Lifestyle and environment > Smoking
Exposure to tobacco smoke at home	Lifestyle and environment	1269	UK Biobank Assessment Centre > Touchscreen > Lifestyle and environment > Smoking
Average monthly champagne plus white wine intake	Lifestyle and environment	4418	UK Biobank Assessment Centre > Touchscreen > Lifestyle and environment > Alcohol
Types of physical activity in last 4 weeks: Heavy DIY (eg: weeding, lawn mowing, carpentry, digging)	Lifestyle and environment	6164#5	UK Biobank Assessment Centre > Touchscreen > Lifestyle and environment > Physical activity
Why stopped smoking: Illness or ill health	Lifestyle and environment	6157#1	UK Biobank Assessment Centre > Touchscreen > Lifestyle and environment > Smoking
Average monthly intake of other alcoholic drinks	Lifestyle and environment	4462	UK Biobank Assessment Centre > Touchscreen > Lifestyle and environment > Alcohol
Average monthly red wine intake	Lifestyle and environment	4407	UK Biobank Assessment Centre > Touchscreen > Lifestyle and environment > Alcohol
Age stopped smoking cigarettes (current cigar/pipe or previous cigarette smoker)	Lifestyle and environment	6194	UK Biobank Assessment Centre > Touchscreen > Lifestyle and environment > Smoking
Former alcohol drinker	Lifestyle and environment	3731	UK Biobank Assessment Centre > Touchscreen > Lifestyle and environment > Alcohol
Duration of walks	Lifestyle and environment	874	UK Biobank Assessment Centre > Touchscreen > Lifestyle and environment > Physical activity
Time from waking to first cigarette	Lifestyle and environment	3466	UK Biobank Assessment Centre > Touchscreen > Lifestyle and environment > Smoking
Average monthly fortified wine intake	Lifestyle and environment	4451	UK Biobank Assessment Centre > Touchscreen > Lifestyle and environment > Alcohol
Average weekly intake of other alcoholic drinks	Lifestyle and environment	5364	UK Biobank Assessment Centre > Touchscreen > Lifestyle and environment > Alcohol
Why reduced smoking: Illness or ill health	Lifestyle and environment	6158#1	UK Biobank Assessment Centre > Touchscreen > Lifestyle and environment > Smoking
Daytime dozing / sleeping (narcolepsy)	Lifestyle and environment	1220	UK Biobank Assessment Centre > Touchscreen > Lifestyle and environment > Sleep
Ever had period extreme irritability	Mania	20502	Online follow-up > Mental health > Mania
Manifestations of mania or irritability: My thoughts were racing	Mania	20548#3	Online follow-up > Mental health > Mania
Manifestations of mania or irritability: I was more restless than usual	Mania	20548#2	Online follow-up > Mental health > Mania
Manifestations of mania or irritability: I was more creative or had more ideas than usual	Mania	20548#6	Online follow-up > Mental health > Mania
Manifestations of mania or irritability: I was more talkative than usual	Mania	20548#1	Online follow-up > Mental health > Mania
Manifestations of mania or irritability: I needed less sleep than usual	Mania	20548#5	Online follow-up > Mental health > Mania
Manifestations of mania or irritability: I was easily distracted	Mania	20548#7	Online follow-up > Mental health > Mania
Severity of problems due to mania or irritability	Mania	20493	Online follow-up > Mental health > Mania
Manifestations of mania or irritability: I was more active than usual	Mania	20548#9	Online follow-up > Mental health > Mania
Ever had period of mania / excitability	Mania	20501	Online follow-up > Mental health > Mania
Manifestations of mania or irritability: I was more confident than usual	Mania	20548#8	Online follow-up > Mental health > Mania
Longest period of mania or irritability	Mania	20492	Online follow-up > Mental health > Mania
Duration spent answering each puzzle	Matrix pattern completion	6333	UK Biobank Assessment Centre > Cognitive function > Matrix pattern completion
Number of puzzles viewed	Matrix pattern completion	6374	UK Biobank Assessment Centre > Cognitive function > Matrix pattern completion
Item selected for each puzzle: 1	Matrix pattern completion	6332#1	UK Biobank Assessment Centre > Cognitive function > Matrix pattern completion
Item selected for each puzzle: 6	Matrix pattern completion	6332#6	UK Biobank Assessment Centre > Cognitive function > Matrix pattern completion
Item selected for each puzzle: 2	Matrix pattern completion	6332#2	UK Biobank Assessment Centre > Cognitive function > Matrix pattern completion
Number of puzzles correctly solved	Matrix pattern completion	6373	UK Biobank Assessment Centre > Cognitive function > Matrix pattern completion
Item selected for each puzzle: 0 top-left	Matrix pattern completion	6332#0	UK Biobank Assessment Centre > Cognitive function > Matrix pattern completion
Item selected for each puzzle: 5	Matrix pattern completion	6332#5	UK Biobank Assessment Centre > Cognitive function > Matrix pattern completion
Item selected for each puzzle: 4	Matrix pattern completion	6332#4	UK Biobank Assessment Centre > Cognitive function > Matrix pattern completion
Item selected for each puzzle: 7	Matrix pattern completion	6332#7	UK Biobank Assessment Centre > Cognitive function > Matrix pattern completion
Number of self-reported non-cancer illnesses	Medical conditions	135	UK Biobank Assessment Centre > Verbal interview > Medical conditions
Interpolated Age of participant when non-cancer illness first diagnosed	Medical conditions	20009	UK Biobank Assessment Centre > Verbal interview > Medical conditions
Cancer code, self-reported: squamous cell carcinoma	Medical conditions	20001#1062	UK Biobank Assessment Centre > Verbal interview > Medical conditions
Cancer code, self-reported: basal cell carcinoma	Medical conditions	20001#1061	UK Biobank Assessment Centre > Verbal interview > Medical conditions
Cancer code, self-reported: thyroid cancer	Medical conditions	20001#1065	UK Biobank Assessment Centre > Verbal interview > Medical conditions
Cancer code, self-reported: non-melanoma skin cancer	Medical conditions	20001#1060	UK Biobank Assessment Centre > Verbal interview > Medical conditions
Cancer code, self-reported: non-hodgkins lymphoma	Medical conditions	20001#1053	UK Biobank Assessment Centre > Verbal interview > Medical conditions
Number of self-reported cancers	Medical conditions	134	UK Biobank Assessment Centre > Verbal interview > Medical conditions
Cancer code, self-reported: rectal cancer	Medical conditions	20001#1023	UK Biobank Assessment Centre > Verbal interview > Medical conditions
Cancer code, self-reported: skin cancer	Medical conditions	20001#1003	UK Biobank Assessment Centre > Verbal interview > Medical conditions
Cancer code, self-reported: leukaemia	Medical conditions	20001#1048	UK Biobank Assessment Centre > Verbal interview > Medical conditions
Cancer code, self-reported: cin/pre-cancer cells cervix	Medical conditions	20001#1072	UK Biobank Assessment Centre > Verbal interview > Medical conditions
Cancer code, self-reported: prostate cancer	Medical conditions	20001#1044	UK Biobank Assessment Centre > Verbal interview > Medical conditions
Cancer code, self-reported: colon cancer/sigmoid cancer	Medical conditions	20001#1022	UK Biobank Assessment Centre > Verbal interview > Medical conditions
Cancer code, self-reported: lung cancer	Medical conditions	20001#1001	UK Biobank Assessment Centre > Verbal interview > Medical conditions
Cancer code, self-reported: chronic lymphocytic	Medical conditions	20001#1055	UK Biobank Assessment Centre > Verbal interview > Medical conditions
Cancer code, self-reported: malignant melanoma	Medical conditions	20001#1059	UK Biobank Assessment Centre > Verbal interview > Medical conditions
Cancer code, self-reported: small intestine/small bowel cancer	Medical conditions	20001#1019	UK Biobank Assessment Centre > Verbal interview > Medical conditions
Cancer code, self-reported: larynx/throat cancer	Medical conditions	20001#1006	UK Biobank Assessment Centre > Verbal interview > Medical conditions
Cancer code, self-reported: oesophageal cancer	Medical conditions	20001#1017	UK Biobank Assessment Centre > Verbal interview > Medical conditions
Cancer code, self-reported: large bowel cancer/colorectal cancer	Medical conditions	20001#1020	UK Biobank Assessment Centre > Verbal interview > Medical conditions
Cancer code, self-reported: sarcoma/fibrosarcoma	Medical conditions	20001#1068	UK Biobank Assessment Centre > Verbal interview > Medical conditions
Cancer code, self-reported: cervical cancer	Medical conditions	20001#1041	UK Biobank Assessment Centre > Verbal interview > Medical conditions
Cancer code, self-reported: breast cancer	Medical conditions	20001#1002	UK Biobank Assessment Centre > Verbal interview > Medical conditions
Cancer code, self-reported: rodent ulcer	Medical conditions	20001#1073	UK Biobank Assessment Centre > Verbal interview > Medical conditions
Cancer code, self-reported: uterine/endometrial cancer	Medical conditions	20001#1040	UK Biobank Assessment Centre > Verbal interview > Medical conditions
Interpolated Age of participant when cancer first diagnosed	Medical conditions	20007	UK Biobank Assessment Centre > Verbal interview > Medical conditions
Cancer code, self-reported: hodgkins lymphoma / hodgkins disease	Medical conditions	20001#1052	UK Biobank Assessment Centre > Verbal interview > Medical conditions
Cancer code, self-reported: testicular cancer	Medical conditions	20001#1045	UK Biobank Assessment Centre > Verbal interview > Medical conditions
Cancer code, self-reported: brain cancer / primary malignant brain tumour	Medical conditions	20001#1032	UK Biobank Assessment Centre > Verbal interview > Medical conditions
Cancer code, self-reported: kidney/renal cell cancer	Medical conditions	20001#1034	UK Biobank Assessment Centre > Verbal interview > Medical conditions
Cancer code, self-reported: unclassifiable	Medical conditions	20001#99999	UK Biobank Assessment Centre > Verbal interview > Medical conditions
Cancer code, self-reported: ovarian cancer	Medical conditions	20001#1039	UK Biobank Assessment Centre > Verbal interview > Medical conditions
Cancer year/age first occurred	Medical conditions	84	UK Biobank Assessment Centre > Verbal interview > Medical conditions
Cancer code, self-reported: bladder cancer	Medical conditions	20001#1035	UK Biobank Assessment Centre > Verbal interview > Medical conditions
Cough on most days	Medical information	22502	Online follow-up > Work environment > Medical information
Recent medication for COPD (Chronic Obstructive Pulmonary Disease)	Medical information	22170	Online follow-up > Work environment > Medical information
Years of cough on most days	Medical information	22503	Online follow-up > Work environment > Medical information
Bring up phlegm/sputum/mucus on most days	Medical information	22504	Online follow-up > Work environment > Medical information
Age COPD (Chronic Obstructive Pulmonary Disease) diagnosed by doctor	Medical information	22150	Online follow-up > Work environment > Medical information
Age of stopping smoking	Medical information	22507	Online follow-up > Work environment > Medical information
Years of bringing up phlegm/sputum/mucus on most days	Medical information	22505	Online follow-up > Work environment > Medical information
Doctor diagnosed asthma	Medical information	22127	Online follow-up > Work environment > Medical information
Age chronic bronchitis diagnosed by doctor	Medical information	22149	Online follow-up > Work environment > Medical information
Amount of tobacco currently smoked	Medical information	22508	Online follow-up > Work environment > Medical information
Doctor diagnosed chronic bronchitis	Medical information	22129	Online follow-up > Work environment > Medical information
Recent medication for asthma	Medical information	22167	Online follow-up > Work environment > Medical information
Age asthma diagnosed by doctor	Medical information	22147	Online follow-up > Work environment > Medical information
Doctor diagnosed tuberculosis	Medical information	22137	Online follow-up > Work environment > Medical information
Doctor diagnosed bronchiectasis	Medical information	22134	Online follow-up > Work environment > Medical information
Recent medication for hayfever or allergic rhinitis	Medical information	22166	Online follow-up > Work environment > Medical information
Recent medication for bronchiectasis	Medical information	22174	Online follow-up > Work environment > Medical information
Recent medication for chronic bronchitis	Medical information	22169	Online follow-up > Work environment > Medical information
Age hayfever or allergic rhinitis diagnosed by doctor	Medical information	22146	Online follow-up > Work environment > Medical information
Doctor diagnosed COPD (chronic obstructive pulmonary disease)	Medical information	22130	Online follow-up > Work environment > Medical information
Doctor diagnosed emphysema	Medical information	22128	Online follow-up > Work environment > Medical information
Age tuberculosis diagnosed by doctor	Medical information	22157	Online follow-up > Work environment > Medical information
Doctor diagnosed hayfever or allergic rhinitis	Medical information	22126	Online follow-up > Work environment > Medical information
Doctor diagnosed sarcoidosis	Medical information	22133	Online follow-up > Work environment > Medical information
Treatment/medication code: metformin	Medications	20003#1140884600	UK Biobank Assessment Centre > Verbal interview > Medications
Treatment/medication code: venlafaxine	Medications	20003#1140916282	UK Biobank Assessment Centre > Verbal interview > Medications
Treatment/medication code: diazepam	Medications	20003#1140863152	UK Biobank Assessment Centre > Verbal interview > Medications
Treatment/medication code: citalopram	Medications	20003#1140921600	UK Biobank Assessment Centre > Verbal interview > Medications
Treatment/medication code: fluoxetine	Medications	20003#1140879540	UK Biobank Assessment Centre > Verbal interview > Medications
Treatment/medication code: zopiclone	Medications	20003#1140863144	UK Biobank Assessment Centre > Verbal interview > Medications
Treatment/medication code: gliclazide	Medications	20003#1140874744	UK Biobank Assessment Centre > Verbal interview > Medications
Treatment/medication code: clomipramine	Medications	20003#1140879620	UK Biobank Assessment Centre > Verbal interview > Medications
Treatment/medication code: seroxat 20mg tablet	Medications	20003#1140882236	UK Biobank Assessment Centre > Verbal interview > Medications
Treatment/medication code: calcichew d3 tablet	Medications	20003#1140871050	UK Biobank Assessment Centre > Verbal interview > Medications
Treatment/medication code: prozac 20mg capsule	Medications	20003#1140867876	UK Biobank Assessment Centre > Verbal interview > Medications
Treatment/medication code: risperidone	Medications	20003#1140867444	UK Biobank Assessment Centre > Verbal interview > Medications
Treatment/medication code: dosulepin	Medications	20003#1140909806	UK Biobank Assessment Centre > Verbal interview > Medications
Treatment/medication code: simvastatin	Medications	20003#1140861958	UK Biobank Assessment Centre > Verbal interview > Medications
Treatment/medication code: fybogel orange s/f granules	Medications	20003#1141180036	UK Biobank Assessment Centre > Verbal interview > Medications
Treatment/medication code: mirtazapine	Medications	20003#1141152732	UK Biobank Assessment Centre > Verbal interview > Medications
Treatment/medication code: multivitamin+mineral preparations	Medications	20003#1140876592	UK Biobank Assessment Centre > Verbal interview > Medications
Treatment/medication code: vagifem 25mcg pessary	Medications	20003#1140868472	UK Biobank Assessment Centre > Verbal interview > Medications
Treatment/medication code: quinine	Medications	20003#1140874420	UK Biobank Assessment Centre > Verbal interview > Medications
Treatment/medication code: nitrofurantoin	Medications	20003#1140874126	UK Biobank Assessment Centre > Verbal interview > Medications
Treatment/medication code: amitriptyline	Medications	20003#1140879616	UK Biobank Assessment Centre > Verbal interview > Medications
Treatment/medication code: propranolol	Medications	20003#1140879842	UK Biobank Assessment Centre > Verbal interview > Medications
Treatment/medication code: alendronate sodium	Medications	20003#1140922174	UK Biobank Assessment Centre > Verbal interview > Medications
Treatment/medication code: glimepiride	Medications	20003#1141152590	UK Biobank Assessment Centre > Verbal interview > Medications
Treatment/medication code: efexor 37.5mg tablet	Medications	20003#1140916288	UK Biobank Assessment Centre > Verbal interview > Medications
Treatment/medication code: allopurinol	Medications	20003#1140875408	UK Biobank Assessment Centre > Verbal interview > Medications
Treatment/medication code: olanzapine	Medications	20003#1140928916	UK Biobank Assessment Centre > Verbal interview > Medications
Treatment/medication code: quetiapine	Medications	20003#1141152848	UK Biobank Assessment Centre > Verbal interview > Medications
Treatment/medication code: doxazosin	Medications	20003#1140879778	UK Biobank Assessment Centre > Verbal interview > Medications
Treatment/medication code: duloxetine	Medications	20003#1141200564	UK Biobank Assessment Centre > Verbal interview > Medications
Treatment/medication code: amlodipine	Medications	20003#1140879802	UK Biobank Assessment Centre > Verbal interview > Medications
Treatment/medication code: bendroflumethiazide	Medications	20003#1141194794	UK Biobank Assessment Centre > Verbal interview > Medications
Treatment/medication code: etodolac	Medications	20003#1140871188	UK Biobank Assessment Centre > Verbal interview > Medications
Treatment/medication code: omeprazole	Medications	20003#1140865634	UK Biobank Assessment Centre > Verbal interview > Medications
Treatment/medication code: cefalexin	Medications	20003#1141180392	UK Biobank Assessment Centre > Verbal interview > Medications
Treatment/medication code: co-enzyme q10/ubiquinone/bio-quinone/coenzyme q10	Medications	20003#1189	UK Biobank Assessment Centre > Verbal interview > Medications
Treatment/medication code: gabapentin	Medications	20003#1140872228	UK Biobank Assessment Centre > Verbal interview > Medications
Treatment/medication code: salazopyrin 500mg tablet	Medications	20003#1140865670	UK Biobank Assessment Centre > Verbal interview > Medications
Treatment/medication code: livial 2.5mg tablet	Medications	20003#1140882946	UK Biobank Assessment Centre > Verbal interview > Medications
Treatment/medication code: tamsulosin	Medications	20003#1140926934	UK Biobank Assessment Centre > Verbal interview > Medications
Treatment/medication code: insulin product	Medications	20003#1140883066	UK Biobank Assessment Centre > Verbal interview > Medications
Treatment/medication code: alfuzosin	Medications	20003#1140879774	UK Biobank Assessment Centre > Verbal interview > Medications
Treatment/medication code: sulfasalazine	Medications	20003#1140909702	UK Biobank Assessment Centre > Verbal interview > Medications
Treatment/medication code: trazodone	Medications	20003#1140879634	UK Biobank Assessment Centre > Verbal interview > Medications
Number of treatments/medications taken	Medications	137	UK Biobank Assessment Centre > Verbal interview > Medications
Treatment/medication code: zinc product	Medications	20003#1140888538	UK Biobank Assessment Centre > Verbal interview > Medications
Treatment/medication code: voltarol 25mg e/c tablet	Medications	20003#1140871168	UK Biobank Assessment Centre > Verbal interview > Medications
Treatment/medication code: fluticasone	Medications	20003#1140888098	UK Biobank Assessment Centre > Verbal interview > Medications
Treatment/medication code: co-proxamol	Medications	20003#1140923348	UK Biobank Assessment Centre > Verbal interview > Medications
Treatment/medication code: femulen tablet	Medications	20003#1140869362	UK Biobank Assessment Centre > Verbal interview > Medications
Treatment/medication code: cimetidine	Medications	20003#1140865426	UK Biobank Assessment Centre > Verbal interview > Medications
Treatment/medication code: trimethoprim	Medications	20003#1140873966	UK Biobank Assessment Centre > Verbal interview > Medications
Treatment/medication code: fybogel mebeverine sachet	Medications	20003#1140865350	UK Biobank Assessment Centre > Verbal interview > Medications
Treatment/medication code: travatan 40micrograms/ml eye drops	Medications	20003#1141185326	UK Biobank Assessment Centre > Verbal interview > Medications
Treatment/medication code: b12 - hydroxocobalamin prep	Medications	20003#1140910494	UK Biobank Assessment Centre > Verbal interview > Medications
Treatment/medication code: budesonide+formoterol	Medications	20003#1141195232	UK Biobank Assessment Centre > Verbal interview > Medications
Treatment/medication code: mebeverine	Medications	20003#1140879428	UK Biobank Assessment Centre > Verbal interview > Medications
Treatment/medication code: tibolone	Medications	20003#1140868482	UK Biobank Assessment Centre > Verbal interview > Medications
Treatment/medication code: doxycycline	Medications	20003#1140873394	UK Biobank Assessment Centre > Verbal interview > Medications
Treatment/medication code: nasacort 55micrograms aqueous nasal spray	Medications	20003#1141146508	UK Biobank Assessment Centre > Verbal interview > Medications
Treatment/medication code: sertraline	Medications	20003#1140867878	UK Biobank Assessment Centre > Verbal interview > Medications
Treatment/medication code: gaviscon liquid	Medications	20003#1140865354	UK Biobank Assessment Centre > Verbal interview > Medications
Treatment/medication code: zolpidem	Medications	20003#1140865016	UK Biobank Assessment Centre > Verbal interview > Medications
Treatment/medication code: norethisterone	Medications	20003#1140868580	UK Biobank Assessment Centre > Verbal interview > Medications
Treatment/medication code: fenofibrate	Medications	20003#1140861954	UK Biobank Assessment Centre > Verbal interview > Medications
Treatment/medication code: becloforte 250micrograms inhaler	Medications	20003#1140862380	UK Biobank Assessment Centre > Verbal interview > Medications
Treatment/medication code: levocetirizine	Medications	20003#1141184748	UK Biobank Assessment Centre > Verbal interview > Medications
Treatment/medication code: levothyroxine sodium	Medications	20003#1141191044	UK Biobank Assessment Centre > Verbal interview > Medications
Treatment/medication code: rosiglitazone	Medications	20003#1141177600	UK Biobank Assessment Centre > Verbal interview > Medications
Treatment/medication code: trospium	Medications	20003#1141171496	UK Biobank Assessment Centre > Verbal interview > Medications
Treatment/medication code: ovestin 0.1% vaginal cream	Medications	20003#1140869036	UK Biobank Assessment Centre > Verbal interview > Medications
Treatment/medication code: naproxen	Medications	20003#1140871462	UK Biobank Assessment Centre > Verbal interview > Medications
Treatment/medication code: fluvastatin	Medications	20003#1140888594	UK Biobank Assessment Centre > Verbal interview > Medications
Treatment/medication code: aloe vera product	Medications	20003#1203	UK Biobank Assessment Centre > Verbal interview > Medications
Treatment/medication code: co-dydramol	Medications	20003#1140923350	UK Biobank Assessment Centre > Verbal interview > Medications
Treatment/medication code: vitamin d product	Medications	20003#1140870954	UK Biobank Assessment Centre > Verbal interview > Medications
Treatment/medication code: carbamazepine	Medications	20003#2038459704	UK Biobank Assessment Centre > Verbal interview > Medications
Treatment/medication code: femoston 1/10 tablet	Medications	20003#1140922562	UK Biobank Assessment Centre > Verbal interview > Medications
Treatment/medication code: climaval 1mg tablet	Medications	20003#1140868372	UK Biobank Assessment Centre > Verbal interview > Medications
Treatment/medication code: adalate 10mg capsule	Medications	20003#1140881702	UK Biobank Assessment Centre > Verbal interview > Medications
Treatment/medication code: telmisartan	Medications	20003#1141166006	UK Biobank Assessment Centre > Verbal interview > Medications
Treatment/medication code: risedronate sodium	Medications	20003#1141175684	UK Biobank Assessment Centre > Verbal interview > Medications
Treatment/medication code: colofac-100 tablet	Medications	20003#1141167334	UK Biobank Assessment Centre > Verbal interview > Medications
Treatment/medication code: desloratadine	Medications	20003#1141172924	UK Biobank Assessment Centre > Verbal interview > Medications
Treatment/medication code: spiriva 18micrograms inhalation capsule	Medications	20003#1141182632	UK Biobank Assessment Centre > Verbal interview > Medications
Treatment/medication code: metoclopramide	Medications	20003#1140879494	UK Biobank Assessment Centre > Verbal interview > Medications
Treatment/medication code: flixonase 50micrograms aqueous nasal spray	Medications	20003#1140876076	UK Biobank Assessment Centre > Verbal interview > Medications
Treatment/medication code: paroxetine	Medications	20003#1140867888	UK Biobank Assessment Centre > Verbal interview > Medications
Treatment/medication code: lisinopril	Medications	20003#1140860696	UK Biobank Assessment Centre > Verbal interview > Medications
Treatment/medication code: timolol 0.25% eye drops	Medications	20003#1140875840	UK Biobank Assessment Centre > Verbal interview > Medications
Treatment/medication code: calcium salts	Medications	20003#1140870788	UK Biobank Assessment Centre > Verbal interview > Medications
Treatment/medication code: tegretol 100mg tablet	Medications	20003#1140872072	UK Biobank Assessment Centre > Verbal interview > Medications
Treatment/medication code: microgynon 30 tablet	Medications	20003#1140869180	UK Biobank Assessment Centre > Verbal interview > Medications
Treatment/medication code: atenolol	Medications	20003#1140866738	UK Biobank Assessment Centre > Verbal interview > Medications
Treatment/medication code: hydrocortisone product	Medications	20003#1141157294	UK Biobank Assessment Centre > Verbal interview > Medications
Treatment/medication code: arimidex 1mg tablet	Medications	20003#1140923022	UK Biobank Assessment Centre > Verbal interview > Medications
Treatment/medication code: timolol	Medications	20003#1140879866	UK Biobank Assessment Centre > Verbal interview > Medications
Treatment/medication code: fosinopril	Medications	20003#1140888556	UK Biobank Assessment Centre > Verbal interview > Medications
Treatment/medication code: salbutamol product	Medications	20003#1141157486	UK Biobank Assessment Centre > Verbal interview > Medications
Treatment/medication code: oxytetracycline	Medications	20003#1140873548	UK Biobank Assessment Centre > Verbal interview > Medications
Treatment/medication code: priadel 200mg m/r tablet	Medications	20003#1140867504	UK Biobank Assessment Centre > Verbal interview > Medications
Treatment/medication code: diclofenac	Medications	20003#1140884488	UK Biobank Assessment Centre > Verbal interview > Medications
Treatment/medication code: xalacom 0.005%/0.5% eye drops	Medications	20003#1141184726	UK Biobank Assessment Centre > Verbal interview > Medications
Treatment/medication code: viscotears liquid eye gel	Medications	20003#1140865010	UK Biobank Assessment Centre > Verbal interview > Medications
Treatment/medication code: lithium product	Medications	20003#1140867490	UK Biobank Assessment Centre > Verbal interview > Medications
Treatment/medication code: movicol oral powder	Medications	20003#1140925800	UK Biobank Assessment Centre > Verbal interview > Medications
Treatment/medication code: paracetamol	Medications	20003#2038460150	UK Biobank Assessment Centre > Verbal interview > Medications
Treatment/medication code: clopidogrel	Medications	20003#1141168318	UK Biobank Assessment Centre > Verbal interview > Medications
Treatment/medication code: noriday tablet	Medications	20003#1140869278	UK Biobank Assessment Centre > Verbal interview > Medications
Treatment/medication code: kelp+garlic product	Medications	20003#1140911638	UK Biobank Assessment Centre > Verbal interview > Medications
Treatment/medication code: starflower oil	Medications	20003#1140911680	UK Biobank Assessment Centre > Verbal interview > Medications
Treatment/medication code: sodium valproate	Medications	20003#1140872198	UK Biobank Assessment Centre > Verbal interview > Medications
Treatment/medication code: metoprolol	Medications	20003#1140879818	UK Biobank Assessment Centre > Verbal interview > Medications
Treatment/medication code: domperidone	Medications	20003#1140879430	UK Biobank Assessment Centre > Verbal interview > Medications
Treatment/medication code: glucophage 500mg tablet	Medications	20003#1140874686	UK Biobank Assessment Centre > Verbal interview > Medications
Treatment/medication code: losartan	Medications	20003#1140916356	UK Biobank Assessment Centre > Verbal interview > Medications
Treatment/medication code: tadalafil	Medications	20003#1141187810	UK Biobank Assessment Centre > Verbal interview > Medications
Treatment/medication code: cerazette 75micrograms tablet	Medications	20003#1141182800	UK Biobank Assessment Centre > Verbal interview > Medications
Treatment/medication code: xalatan 0.005% eye drops	Medications	20003#1141146198	UK Biobank Assessment Centre > Verbal interview > Medications
Treatment/medication code: gtn 400micrograms spray	Medications	20003#1140851812	UK Biobank Assessment Centre > Verbal interview > Medications
Antibiotic codes for last 3 months: amoxicillin	Medications	20199#1141180226	UK Biobank Assessment Centre > Verbal interview > Medications
Treatment/medication code: qvar 50 inhaler	Medications	20003#1141167594	UK Biobank Assessment Centre > Verbal interview > Medications
Treatment/medication code: penicillin	Medications	20003#1140882498	UK Biobank Assessment Centre > Verbal interview > Medications
Treatment/medication code: calcium+vitamin d 500units tablet	Medications	20003#1140852948	UK Biobank Assessment Centre > Verbal interview > Medications
Treatment/medication code: thyroxine sodium	Medications	20003#1140874852	UK Biobank Assessment Centre > Verbal interview > Medications
Treatment/medication code: enalapril	Medications	20003#1140888552	UK Biobank Assessment Centre > Verbal interview > Medications
Treatment/medication code: zoton 15mg capsule	Medications	20003#1140923688	UK Biobank Assessment Centre > Verbal interview > Medications
Treatment/medication code: buscopan 10mg tablet	Medications	20003#1140865396	UK Biobank Assessment Centre > Verbal interview > Medications
Treatment/medication code: co-tenidone	Medications	20003#1140923336	UK Biobank Assessment Centre > Verbal interview > Medications
Treatment/medication code: escitalopram	Medications	20003#1141180212	UK Biobank Assessment Centre > Verbal interview > Medications
Treatment/medication code: ibuprofen	Medications	20003#1140871310	UK Biobank Assessment Centre > Verbal interview > Medications
Treatment/medication code: adcal 600mg chewable tablet	Medications	20003#1141171948	UK Biobank Assessment Centre > Verbal interview > Medications
Treatment/medication code: docusate sodium	Medications	20003#1140879404	UK Biobank Assessment Centre > Verbal interview > Medications
Treatment/medication code: paracetamol + codeine	Medications	20003#1140882394	UK Biobank Assessment Centre > Verbal interview > Medications
Treatment/medication code: selenium ace tablet	Medications	20003#1140911682	UK Biobank Assessment Centre > Verbal interview > Medications
Treatment/medication code: cipralex 5mg tablet	Medications	20003#1141190158	UK Biobank Assessment Centre > Verbal interview > Medications
Treatment/medication code: selenium product	Medications	20003#1140883748	UK Biobank Assessment Centre > Verbal interview > Medications
Treatment/medication code: elleste-solo 1mg tablet	Medications	20003#1140923852	UK Biobank Assessment Centre > Verbal interview > Medications
Treatment/medication code: dutasteride	Medications	20003#1141192000	UK Biobank Assessment Centre > Verbal interview > Medications
Treatment/medication code: flixotide 25micrograms inhaler	Medications	20003#1140864286	UK Biobank Assessment Centre > Verbal interview > Medications
Treatment/medication code: baclofen	Medications	20003#1140875420	UK Biobank Assessment Centre > Verbal interview > Medications
Treatment/medication code: naprosyn 250mg tablet	Medications	20003#1140871472	UK Biobank Assessment Centre > Verbal interview > Medications
Treatment/medication code: ramipril	Medications	20003#1140860806	UK Biobank Assessment Centre > Verbal interview > Medications
Treatment/medication code: asacol 400mg e/c tablet	Medications	20003#1140865580	UK Biobank Assessment Centre > Verbal interview > Medications
Treatment/medication code: lacri-lube eye ointment	Medications	20003#1140881472	UK Biobank Assessment Centre > Verbal interview > Medications
Treatment/medication code: hydroxychloroquine	Medications	20003#1140884308	UK Biobank Assessment Centre > Verbal interview > Medications
Treatment/medication code: lactulose product	Medications	20003#1140865800	UK Biobank Assessment Centre > Verbal interview > Medications
Treatment/medication code: daktacort cream	Medications	20003#1140882910	UK Biobank Assessment Centre > Verbal interview > Medications
Treatment/medication code: gtn - glyceryl trinitrate	Medications	20003#1140923670	UK Biobank Assessment Centre > Verbal interview > Medications
Treatment/medication code: imipramine	Medications	20003#1140879630	UK Biobank Assessment Centre > Verbal interview > Medications
Treatment/medication code: bumetanide	Medications	20003#1140866280	UK Biobank Assessment Centre > Verbal interview > Medications
Treatment/medication code: lecithin product	Medications	20003#1140911640	UK Biobank Assessment Centre > Verbal interview > Medications
Treatment/medication code: betnovate cream	Medications	20003#1140882694	UK Biobank Assessment Centre > Verbal interview > Medications
Treatment/medication code: premique 0.625mg/5mg tablet	Medications	20003#1140922804	UK Biobank Assessment Centre > Verbal interview > Medications
Treatment/medication code: e45 cream	Medications	20003#1140878304	UK Biobank Assessment Centre > Verbal interview > Medications
Treatment/medication code: ropinirole	Medications	20003#1140928274	UK Biobank Assessment Centre > Verbal interview > Medications
Treatment/medication code: salmeterol product	Medications	20003#1141157264	UK Biobank Assessment Centre > Verbal interview > Medications
Treatment/medication code: testosterone product	Medications	20003#1140868532	UK Biobank Assessment Centre > Verbal interview > Medications
Treatment/medication code: sildenafil	Medications	20003#1141168936	UK Biobank Assessment Centre > Verbal interview > Medications
Treatment/medication code: salbutamol	Medications	20003#1140881856	UK Biobank Assessment Centre > Verbal interview > Medications
Treatment/medication code: thiamine preparation	Medications	20003#1140888366	UK Biobank Assessment Centre > Verbal interview > Medications
Treatment/medication code: neoclarityn 5mg tablet	Medications	20003#1141172928	UK Biobank Assessment Centre > Verbal interview > Medications
Treatment/medication code: epaderm ointment	Medications	20003#1140927730	UK Biobank Assessment Centre > Verbal interview > Medications
Treatment/medication code: tylex capsule	Medications	20003#1140871680	UK Biobank Assessment Centre > Verbal interview > Medications
Treatment/medication code: simvador 10mg tablet	Medications	20003#1141188146	UK Biobank Assessment Centre > Verbal interview > Medications
Treatment/medication code: bisoprolol fumarate+hydrochlorothiazide 10mg/6.25mg tablet	Medications	20003#1140864950	UK Biobank Assessment Centre > Verbal interview > Medications
Treatment/medication code: diovan 40mg capsule	Medications	20003#1141145668	UK Biobank Assessment Centre > Verbal interview > Medications
Treatment/medication code: dihydrocodeine	Medications	20003#1140884464	UK Biobank Assessment Centre > Verbal interview > Medications
Treatment/medication code: alverine	Medications	20003#1140879424	UK Biobank Assessment Centre > Verbal interview > Medications
Treatment/medication code: serevent 25mcg inhaler	Medications	20003#1140862148	UK Biobank Assessment Centre > Verbal interview > Medications
Treatment/medication code: trimovate ointment	Medications	20003#1140884700	UK Biobank Assessment Centre > Verbal interview > Medications
Treatment/medication code: vitamin c product	Medications	20003#1140909726	UK Biobank Assessment Centre > Verbal interview > Medications
Treatment/medication code: calcichew 1.25g chewable tablet	Medications	20003#1140870856	UK Biobank Assessment Centre > Verbal interview > Medications
Treatment/medication code: pravastatin	Medications	20003#1140888648	UK Biobank Assessment Centre > Verbal interview > Medications
Treatment/medication code: orlistat	Medications	20003#1141168680	UK Biobank Assessment Centre > Verbal interview > Medications
Treatment/medication code: rabeprazole sodium	Medications	20003#1141168584	UK Biobank Assessment Centre > Verbal interview > Medications
Treatment/medication code: pizotifen	Medications	20003#1140883664	UK Biobank Assessment Centre > Verbal interview > Medications
Treatment/medication code: nurofen 200mg tablet	Medications	20003#1141187776	UK Biobank Assessment Centre > Verbal interview > Medications
Treatment/medication code: raloxifene hydrochloride	Medications	20003#1141168574	UK Biobank Assessment Centre > Verbal interview > Medications
Treatment/medication code: solpadol capsule	Medications	20003#1141168122	UK Biobank Assessment Centre > Verbal interview > Medications
Treatment/medication code: imodium 2mg capsule	Medications	20003#1140865564	UK Biobank Assessment Centre > Verbal interview > Medications
Treatment/medication code: arthrotec tablet	Medications	20003#1140871266	UK Biobank Assessment Centre > Verbal interview > Medications
Treatment/medication code: naratriptan	Medications	20003#1141151284	UK Biobank Assessment Centre > Verbal interview > Medications
Treatment/medication code: vesicare 5mg tablet	Medications	20003#1141200384	UK Biobank Assessment Centre > Verbal interview > Medications
Treatment/medication code: co-amilozide	Medications	20003#1140923276	UK Biobank Assessment Centre > Verbal interview > Medications
Treatment/medication code: evorel conti patch	Medications	20003#1141151718	UK Biobank Assessment Centre > Verbal interview > Medications
Treatment/medication code: spasmonal 60mg capsule	Medications	20003#1140865336	UK Biobank Assessment Centre > Verbal interview > Medications
Treatment/medication code: peppermint oil product	Medications	20003#1140865414	UK Biobank Assessment Centre > Verbal interview > Medications
Treatment/medication code: piriton 4mg tablet	Medications	20003#1140862628	UK Biobank Assessment Centre > Verbal interview > Medications
Treatment/medication code: spironolactone	Medications	20003#1140866236	UK Biobank Assessment Centre > Verbal interview > Medications
Treatment/medication code: anadin tablet	Medications	20003#1140911754	UK Biobank Assessment Centre > Verbal interview > Medications
Treatment/medication code: lamotrigine	Medications	20003#1140872290	UK Biobank Assessment Centre > Verbal interview > Medications
Treatment/medication code: olmesartan	Medications	20003#1141193282	UK Biobank Assessment Centre > Verbal interview > Medications
Treatment/medication code: epanutin 25mg capsule	Medications	20003#1140872112	UK Biobank Assessment Centre > Verbal interview > Medications
Treatment/medication code: omacor 1g capsule	Medications	20003#1141181868	UK Biobank Assessment Centre > Verbal interview > Medications
Treatment/medication code: persantin 25mg tablet	Medications	20003#1140861780	UK Biobank Assessment Centre > Verbal interview > Medications
Treatment/medication code: multivitamins	Medications	20003#1140852976	UK Biobank Assessment Centre > Verbal interview > Medications
Treatment/medication code: lumigan 0.3mg/ml eye drops	Medications	20003#1141179920	UK Biobank Assessment Centre > Verbal interview > Medications
Treatment/medication code: food supplement/plant/herbal extract	Medications	20003#1199	UK Biobank Assessment Centre > Verbal interview > Medications
Treatment/medication code: carbocisteine	Medications	20003#1140862944	UK Biobank Assessment Centre > Verbal interview > Medications
Treatment/medication code: verapamil	Medications	20003#1140888510	UK Biobank Assessment Centre > Verbal interview > Medications
Treatment/medication code: voltarol emulgel	Medications	20003#1140877892	UK Biobank Assessment Centre > Verbal interview > Medications
Treatment/medication code: xenical 120mg capsule	Medications	20003#1141168684	UK Biobank Assessment Centre > Verbal interview > Medications
Treatment/medication code: adalat 5mg capsule	Medications	20003#1140861090	UK Biobank Assessment Centre > Verbal interview > Medications
Treatment/medication code: lofepramine	Medications	20003#1140867726	UK Biobank Assessment Centre > Verbal interview > Medications
Treatment/medication code: colpermin 0.2ml m/r gel e/c capsule	Medications	20003#1140865416	UK Biobank Assessment Centre > Verbal interview > Medications
Treatment/medication code: sumatriptan	Medications	20003#1140884412	UK Biobank Assessment Centre > Verbal interview > Medications
Treatment/medication code: estradiol product	Medications	20003#1141181700	UK Biobank Assessment Centre > Verbal interview > Medications
Treatment/medication code: anastrozole	Medications	20003#1140923018	UK Biobank Assessment Centre > Verbal interview > Medications
Treatment/medication code: candesartan cilexetil	Medications	20003#1141156836	UK Biobank Assessment Centre > Verbal interview > Medications
Treatment/medication code: hydrocortisone	Medications	20003#1140874896	UK Biobank Assessment Centre > Verbal interview > Medications
Treatment/medication code: beclazone 50 inhaler	Medications	20003#1140862476	UK Biobank Assessment Centre > Verbal interview > Medications
Treatment/medication code: clarityn 10mg tablet	Medications	20003#1140862776	UK Biobank Assessment Centre > Verbal interview > Medications
Treatment/medication code: esomeprazole	Medications	20003#1141177526	UK Biobank Assessment Centre > Verbal interview > Medications
Treatment/medication code: hypromellose	Medications	20003#1140875990	UK Biobank Assessment Centre > Verbal interview > Medications
Treatment/medication code: methotrexate	Medications	20003#1140869848	UK Biobank Assessment Centre > Verbal interview > Medications
Treatment/medication code: stemetil 5mg tablet	Medications	20003#1140868172	UK Biobank Assessment Centre > Verbal interview > Medications
Treatment/medication code: mirena 20mcg/24hrs intrauterine system	Medications	20003#1140921822	UK Biobank Assessment Centre > Verbal interview > Medications
Treatment/medication code: penicillin v	Medications	20003#1140888758	UK Biobank Assessment Centre > Verbal interview > Medications
Treatment/medication code: beclomethasone	Medications	20003#1140884654	UK Biobank Assessment Centre > Verbal interview > Medications
Treatment/medication code: prochlorperazine	Medications	20003#1140868170	UK Biobank Assessment Centre > Verbal interview > Medications
Treatment/medication code: ezetimibe	Medications	20003#1141192736	UK Biobank Assessment Centre > Verbal interview > Medications
Treatment/medication code: calceos chewable tablet	Medications	20003#1141146612	UK Biobank Assessment Centre > Verbal interview > Medications
Treatment/medication code: ranitidine	Medications	20003#1140879406	UK Biobank Assessment Centre > Verbal interview > Medications
Treatment/medication code: actonel 5mg tablet	Medications	20003#1141175690	UK Biobank Assessment Centre > Verbal interview > Medications
Treatment/medication code: calcium carbonate+cholecalciferol 1.25g/200iu tablet	Medications	20003#1141146606	UK Biobank Assessment Centre > Verbal interview > Medications
Treatment/medication code: dovobet ointment	Medications	20003#1141179992	UK Biobank Assessment Centre > Verbal interview > Medications
Treatment/medication code: adcal-d3 1.5g/10micrograms chewable tablet	Medications	20003#1141164828	UK Biobank Assessment Centre > Verbal interview > Medications
Treatment/medication code: cardioplen xl 5mg m/r tablet	Medications	20003#1141199858	UK Biobank Assessment Centre > Verbal interview > Medications
Treatment/medication code: hypromellose product	Medications	20003#1141157458	UK Biobank Assessment Centre > Verbal interview > Medications
Treatment/medication code: migraleve tablet	Medications	20003#1141168554	UK Biobank Assessment Centre > Verbal interview > Medications
Treatment/medication code: eumovate cream	Medications	20003#1140882800	UK Biobank Assessment Centre > Verbal interview > Medications
Treatment/medication code: premarin 625micrograms tablet	Medications	20003#1140868408	UK Biobank Assessment Centre > Verbal interview > Medications
Treatment/medication code: nabumetone	Medications	20003#1140875336	UK Biobank Assessment Centre > Verbal interview > Medications
Treatment/medication code: azathioprine	Medications	20003#1140869930	UK Biobank Assessment Centre > Verbal interview > Medications
Treatment/medication code: diltiazem	Medications	20003#1140879806	UK Biobank Assessment Centre > Verbal interview > Medications
Treatment/medication code: solpadol caplet	Medications	20003#1140871688	UK Biobank Assessment Centre > Verbal interview > Medications
Treatment/medication code: aqueous cream bp	Medications	20003#1140876404	UK Biobank Assessment Centre > Verbal interview > Medications
Treatment/medication code: dermovate cream	Medications	20003#1140882782	UK Biobank Assessment Centre > Verbal interview > Medications
Treatment/medication code: furosemide	Medications	20003#1140909708	UK Biobank Assessment Centre > Verbal interview > Medications
Treatment/medication code: cardicor 1.25mg tablet	Medications	20003#1141171152	UK Biobank Assessment Centre > Verbal interview > Medications
Treatment/medication code: sodium thyroxine	Medications	20003#1140910814	UK Biobank Assessment Centre > Verbal interview > Medications
Treatment/medication code: co-amilofruse	Medications	20003#1140923402	UK Biobank Assessment Centre > Verbal interview > Medications
Treatment/medication code: glyceryl trinitrate	Medications	20003#1140860834	UK Biobank Assessment Centre > Verbal interview > Medications
Treatment/medication code: celluvisc 1% single-use eye drops	Medications	20003#1141172918	UK Biobank Assessment Centre > Verbal interview > Medications
Treatment/medication code: cod liver oil capsule	Medications	20003#1140909674	UK Biobank Assessment Centre > Verbal interview > Medications
Treatment/medication code: terbinafine	Medications	20003#1140927328	UK Biobank Assessment Centre > Verbal interview > Medications
Treatment/medication code: pregabalin	Medications	20003#1141200004	UK Biobank Assessment Centre > Verbal interview > Medications
Treatment/medication code: amias 2mg tablet	Medications	20003#1141156846	UK Biobank Assessment Centre > Verbal interview > Medications
Treatment/medication code: vitamin b compound tablet	Medications	20003#1140871024	UK Biobank Assessment Centre > Verbal interview > Medications
Treatment/medication code: cosopt 2%/0.5% eye drops	Medications	20003#1141169520	UK Biobank Assessment Centre > Verbal interview > Medications
Treatment/medication code: coracten sr 10mg m/r capsule	Medications	20003#1140861120	UK Biobank Assessment Centre > Verbal interview > Medications
Treatment/medication code: minerals - magnesium	Medications	20003#1141145812	UK Biobank Assessment Centre > Verbal interview > Medications
Treatment/medication code: mometasone	Medications	20003#1140888172	UK Biobank Assessment Centre > Verbal interview > Medications
Treatment/medication code: erythromycin	Medications	20003#1140873608	UK Biobank Assessment Centre > Verbal interview > Medications
Treatment/medication code: multivitamins capsule	Medications	20003#1140909766	UK Biobank Assessment Centre > Verbal interview > Medications
Treatment/medication code: depo-provera 50mg/1ml injection	Medications	20003#1140857620	UK Biobank Assessment Centre > Verbal interview > Medications
Treatment/medication code: pentasa sr 250mg m/r tablet	Medications	20003#1140865588	UK Biobank Assessment Centre > Verbal interview > Medications
Treatment/medication code: diclofenac sodium+misoprostol	Medications	20003#1140878036	UK Biobank Assessment Centre > Verbal interview > Medications
Treatment/medication code: temazepam	Medications	20003#1140863202	UK Biobank Assessment Centre > Verbal interview > Medications
Treatment/medication code: latanoprost	Medications	20003#1141146188	UK Biobank Assessment Centre > Verbal interview > Medications
Treatment/medication code: salamol 100micrograms inhaler	Medications	20003#1140862086	UK Biobank Assessment Centre > Verbal interview > Medications
Treatment/medication code: fosamax 5mg tablet	Medications	20003#1141176570	UK Biobank Assessment Centre > Verbal interview > Medications
Treatment/medication code: elocon cream	Medications	20003#1140888092	UK Biobank Assessment Centre > Verbal interview > Medications
Treatment/medication code: imigran 50mg tablet	Medications	20003#1140911658	UK Biobank Assessment Centre > Verbal interview > Medications
Treatment/medication code: vitamin b12 preparation	Medications	20003#1140870570	UK Biobank Assessment Centre > Verbal interview > Medications
Treatment/medication code: uniphyllin continus 200mg m/r tablet	Medications	20003#1140862438	UK Biobank Assessment Centre > Verbal interview > Medications
Treatment/medication code: sodium cromoglicate	Medications	20003#1140909788	UK Biobank Assessment Centre > Verbal interview > Medications
Treatment/medication code: estraderm mx 25 patch	Medications	20003#1140926592	UK Biobank Assessment Centre > Verbal interview > Medications
Treatment/medication code: seretide 50 evohaler	Medications	20003#1141176832	UK Biobank Assessment Centre > Verbal interview > Medications
Treatment/medication code: beclometasone	Medications	20003#1140909786	UK Biobank Assessment Centre > Verbal interview > Medications
Treatment/medication code: ventolin 100micrograms inhaler	Medications	20003#1140861998	UK Biobank Assessment Centre > Verbal interview > Medications
Treatment/medication code: nasonex 0.05% aqueous nasal spray	Medications	20003#1141150944	UK Biobank Assessment Centre > Verbal interview > Medications
Treatment/medication code: perindopril	Medications	20003#1140888560	UK Biobank Assessment Centre > Verbal interview > Medications
Treatment/medication code: bezafibrate	Medications	20003#1140861924	UK Biobank Assessment Centre > Verbal interview > Medications
Treatment/medication code: naramig 2.5mg tablet	Medications	20003#1141151288	UK Biobank Assessment Centre > Verbal interview > Medications
Treatment/medication code: betahistine	Medications	20003#1140888688	UK Biobank Assessment Centre > Verbal interview > Medications
Treatment/medication code: ibandronic acid	Medications	20003#1141180314	UK Biobank Assessment Centre > Verbal interview > Medications
Treatment/medication code: warfarin	Medications	20003#1140888266	UK Biobank Assessment Centre > Verbal interview > Medications
Treatment/medication code: bisoprolol	Medications	20003#1140879760	UK Biobank Assessment Centre > Verbal interview > Medications
Treatment/medication code: amiodarone	Medications	20003#1140888502	UK Biobank Assessment Centre > Verbal interview > Medications
Treatment/medication code: hydroxocobalamin	Medications	20003#1141173348	UK Biobank Assessment Centre > Verbal interview > Medications
Treatment/medication code: irbesartan	Medications	20003#1141152998	UK Biobank Assessment Centre > Verbal interview > Medications
Treatment/medication code: crestor 10mg tablet	Medications	20003#1141192414	UK Biobank Assessment Centre > Verbal interview > Medications
Treatment/medication code: senna	Medications	20003#1140865716	UK Biobank Assessment Centre > Verbal interview > Medications
Treatment/medication code: carbimazole	Medications	20003#1140874866	UK Biobank Assessment Centre > Verbal interview > Medications
Treatment/medication code: aspirin	Medications	20003#1140868226	UK Biobank Assessment Centre > Verbal interview > Medications
Treatment/medication code: nitrolingual 400micrograms spray	Medications	20003#1140860840	UK Biobank Assessment Centre > Verbal interview > Medications
Treatment/medication code: kliofem tablet	Medications	20003#1140917056	UK Biobank Assessment Centre > Verbal interview > Medications
Treatment/medication code: beclometasone dipropionate+salbutamol	Medications	20003#1141180342	UK Biobank Assessment Centre > Verbal interview > Medications
Treatment/medication code: st john's wort/hypericum [ctsu]	Medications	20003#1201	UK Biobank Assessment Centre > Verbal interview > Medications
Treatment/medication code: micronor tablet	Medications	20003#1140869276	UK Biobank Assessment Centre > Verbal interview > Medications
Treatment/medication code: vitamin c product	Medications	20003#1195	UK Biobank Assessment Centre > Verbal interview > Medications
Treatment/medication code: airomir 100micrograms cfc-free inhaler	Medications	20003#1140917034	UK Biobank Assessment Centre > Verbal interview > Medications
Treatment/medication code: vitamin e product	Medications	20003#1140871112	UK Biobank Assessment Centre > Verbal interview > Medications
Treatment/medication code: finasteride	Medications	20003#1140868550	UK Biobank Assessment Centre > Verbal interview > Medications
Treatment/medication code: kliovance 1mg/0.5mg tablet	Medications	20003#1141168326	UK Biobank Assessment Centre > Verbal interview > Medications
Treatment/medication code: nicorandil	Medications	20003#1140910766	UK Biobank Assessment Centre > Verbal interview > Medications
Treatment/medication code: mycophenolate	Medications	20003#1140925978	UK Biobank Assessment Centre > Verbal interview > Medications
Treatment/medication code: syndol tablet	Medications	20003#1140856342	UK Biobank Assessment Centre > Verbal interview > Medications
Treatment/medication code: pioglitazone	Medications	20003#1141171646	UK Biobank Assessment Centre > Verbal interview > Medications
Treatment/medication code: pantoprazole	Medications	20003#1140929012	UK Biobank Assessment Centre > Verbal interview > Medications
Treatment/medication code: atrovent 20micrograms inhaler	Medications	20003#1140862236	UK Biobank Assessment Centre > Verbal interview > Medications
Treatment/medication code: loratadine	Medications	20003#1140862772	UK Biobank Assessment Centre > Verbal interview > Medications
Treatment/medication code: timoptol 0.25% eye drops	Medications	20003#1140881882	UK Biobank Assessment Centre > Verbal interview > Medications
Treatment/medication code: sotalol	Medications	20003#1140879854	UK Biobank Assessment Centre > Verbal interview > Medications
Treatment/medication code: flecainide	Medications	20003#1140888570	UK Biobank Assessment Centre > Verbal interview > Medications
Treatment/medication code: budesonide	Medications	20003#1140862572	UK Biobank Assessment Centre > Verbal interview > Medications
Treatment/medication code: calcipotriol	Medications	20003#1140880086	UK Biobank Assessment Centre > Verbal interview > Medications
Treatment/medication code: ortho-gynest 500micrograms pessary	Medications	20003#1140869034	UK Biobank Assessment Centre > Verbal interview > Medications
Treatment/medication code: garlic product	Medications	20003#1140911732	UK Biobank Assessment Centre > Verbal interview > Medications
Treatment/medication code: co-codamol	Medications	20003#1140923346	UK Biobank Assessment Centre > Verbal interview > Medications
Treatment/medication code: loperamide	Medications	20003#1140879464	UK Biobank Assessment Centre > Verbal interview > Medications
Treatment/medication code: iron product	Medications	20003#1140888386	UK Biobank Assessment Centre > Verbal interview > Medications
Treatment/medication code: omega-3/fish oil supplement	Medications	20003#1193	UK Biobank Assessment Centre > Verbal interview > Medications
Treatment/medication code: nifedipine	Medications	20003#1140861088	UK Biobank Assessment Centre > Verbal interview > Medications
Treatment/medication code: zantac 75 tablet	Medications	20003#1140916980	UK Biobank Assessment Centre > Verbal interview > Medications
Treatment/medication code: luteine	Medications	20003#1140910640	UK Biobank Assessment Centre > Verbal interview > Medications
Treatment/medication code: cardura 1mg tablet	Medications	20003#1140860690	UK Biobank Assessment Centre > Verbal interview > Medications
Treatment/medication code: montelukast product	Medications	20003#1141157126	UK Biobank Assessment Centre > Verbal interview > Medications
Treatment/medication code: evorel 25 patch	Medications	20003#1140916790	UK Biobank Assessment Centre > Verbal interview > Medications
Treatment/medication code: detrusitol 1mg tablet	Medications	20003#1141162824	UK Biobank Assessment Centre > Verbal interview > Medications
Treatment/medication code: antihistamine 60mg tablet	Medications	20003#1140926922	UK Biobank Assessment Centre > Verbal interview > Medications
Treatment/medication code: codeine	Medications	20003#1140884444	UK Biobank Assessment Centre > Verbal interview > Medications
Treatment/medication code: singulair 10mg tablet	Medications	20003#1141157132	UK Biobank Assessment Centre > Verbal interview > Medications
Treatment/medication code: otomize ear spray	Medications	20003#1140882728	UK Biobank Assessment Centre > Verbal interview > Medications
Treatment/medication code: salmeterol+fluticasone propionate	Medications	20003#1141164086	UK Biobank Assessment Centre > Verbal interview > Medications
Treatment/medication code: elleste duet conti tablet	Medications	20003#1141156644	UK Biobank Assessment Centre > Verbal interview > Medications
Treatment/medication code: frusemide	Medications	20003#1140866116	UK Biobank Assessment Centre > Verbal interview > Medications
Treatment/medication code: climagest 1mg tablet	Medications	20003#1140864196	UK Biobank Assessment Centre > Verbal interview > Medications
Treatment/medication code: lymecycline	Medications	20003#1140873474	UK Biobank Assessment Centre > Verbal interview > Medications
Treatment/medication code: zolmitriptan	Medications	20003#1141150620	UK Biobank Assessment Centre > Verbal interview > Medications
Treatment/medication code: tramadol	Medications	20003#1140864992	UK Biobank Assessment Centre > Verbal interview > Medications
Treatment/medication code: maxalt 5mg tablet	Medications	20003#1141167940	UK Biobank Assessment Centre > Verbal interview > Medications
Treatment/medication code: aspirin 75mg tablet	Medications	20003#1140861806	UK Biobank Assessment Centre > Verbal interview > Medications
Treatment/medication code: adizem-60 m/r tablet	Medications	20003#1140861138	UK Biobank Assessment Centre > Verbal interview > Medications
Treatment/medication code: eprosartan	Medications	20003#1141171336	UK Biobank Assessment Centre > Verbal interview > Medications
Treatment/medication code: prempak 0.625 tablet	Medications	20003#1140857636	UK Biobank Assessment Centre > Verbal interview > Medications
Treatment/medication code: aprovel 75mg tablet	Medications	20003#1141153006	UK Biobank Assessment Centre > Verbal interview > Medications
Treatment/medication code: zoladex 3.6mg implant	Medications	20003#1140870196	UK Biobank Assessment Centre > Verbal interview > Medications
Number of antibiotics taken in last 3 months	Medications	6671	UK Biobank Assessment Centre > Verbal interview > Medications
Treatment/medication code: losartan potassium+hydrochlorothiazide 50mg/12.5mg tablet	Medications	20003#1141151016	UK Biobank Assessment Centre > Verbal interview > Medications
Treatment/medication code: arthrotec 50 tablet	Medications	20003#1140927086	UK Biobank Assessment Centre > Verbal interview > Medications
Treatment/medication code: chondroitin product	Medications	20003#1187	UK Biobank Assessment Centre > Verbal interview > Medications
Treatment/medication code: solifenacin	Medications	20003#1141200322	UK Biobank Assessment Centre > Verbal interview > Medications
Treatment/medication code: aciclovir	Medications	20003#1140874370	UK Biobank Assessment Centre > Verbal interview > Medications
Treatment/medication code: plavix 75mg tablet	Medications	20003#1141168322	UK Biobank Assessment Centre > Verbal interview > Medications
Treatment/medication code: ispaghula husk	Medications	20003#1140865752	UK Biobank Assessment Centre > Verbal interview > Medications
Treatment/medication code: clonidine	Medications	20003#1140883468	UK Biobank Assessment Centre > Verbal interview > Medications
Treatment/medication code: vitamin b6 preparation	Medications	20003#1140909874	UK Biobank Assessment Centre > Verbal interview > Medications
Treatment/medication code: carbomers	Medications	20003#1141176732	UK Biobank Assessment Centre > Verbal interview > Medications
Treatment/medication code: fucibet cream	Medications	20003#1140882776	UK Biobank Assessment Centre > Verbal interview > Medications
Treatment/medication code: lacidipine	Medications	20003#1140861276	UK Biobank Assessment Centre > Verbal interview > Medications
Treatment/medication code: chlorphenamine	Medications	20003#1140909790	UK Biobank Assessment Centre > Verbal interview > Medications
Treatment/medication code: salmeterol	Medications	20003#1140862144	UK Biobank Assessment Centre > Verbal interview > Medications
Treatment/medication code: bimatoprost	Medications	20003#1141179914	UK Biobank Assessment Centre > Verbal interview > Medications
Treatment/medication code: glyceryl trinitrate product	Medications	20003#1141157252	UK Biobank Assessment Centre > Verbal interview > Medications
Treatment/medication code: flax oil tablet	Medications	20003#1140911730	UK Biobank Assessment Centre > Verbal interview > Medications
Treatment/medication code: rizatriptan	Medications	20003#1141167932	UK Biobank Assessment Centre > Verbal interview > Medications
Treatment/medication code: cialis 10mg tablet	Medications	20003#1141187814	UK Biobank Assessment Centre > Verbal interview > Medications
Treatment/medication code: telfast 30 tablet	Medications	20003#1141194386	UK Biobank Assessment Centre > Verbal interview > Medications
Treatment/medication code: Free-text entry, unable to be coded	Medications	20003#99999	UK Biobank Assessment Centre > Verbal interview > Medications
Treatment/medication code: glucosamine product	Medications	20003#1141188442	UK Biobank Assessment Centre > Verbal interview > Medications
Treatment/medication code: felodipine	Medications	20003#1140888646	UK Biobank Assessment Centre > Verbal interview > Medications
Treatment/medication code: atorvastatin	Medications	20003#1141146234	UK Biobank Assessment Centre > Verbal interview > Medications
Treatment/medication code: bricanyl 250mcg inhaler	Medications	20003#1140862168	UK Biobank Assessment Centre > Verbal interview > Medications
Treatment/medication code: nitrazepam	Medications	20003#1140863182	UK Biobank Assessment Centre > Verbal interview > Medications
Treatment/medication code: tranexamic acid	Medications	20003#1140861832	UK Biobank Assessment Centre > Verbal interview > Medications
Treatment/medication code: digoxin	Medications	20003#2038459814	UK Biobank Assessment Centre > Verbal interview > Medications
Treatment/medication code: diprobase cream	Medications	20003#1140878226	UK Biobank Assessment Centre > Verbal interview > Medications
Treatment/medication code: respiratory mometasone	Medications	20003#1141191748	UK Biobank Assessment Centre > Verbal interview > Medications
Treatment/medication code: ismn - isosorbide mononitrate	Medications	20003#1140888762	UK Biobank Assessment Centre > Verbal interview > Medications
Treatment/medication code: olmetec 10mg tablet	Medications	20003#1141193346	UK Biobank Assessment Centre > Verbal interview > Medications
Treatment/medication code: thyroxine product	Medications	20003#1140884516	UK Biobank Assessment Centre > Verbal interview > Medications
Treatment/medication code: tolterodine l-tartrate	Medications	20003#1141162764	UK Biobank Assessment Centre > Verbal interview > Medications
Treatment/medication code: lansoprazole	Medications	20003#1140864752	UK Biobank Assessment Centre > Verbal interview > Medications
Treatment/medication code: losec 10mg capsule	Medications	20003#1140909578	UK Biobank Assessment Centre > Verbal interview > Medications
Treatment/medication code: ezetrol 10mg tablet	Medications	20003#1141192740	UK Biobank Assessment Centre > Verbal interview > Medications
Treatment/medication code: oxybutynin	Medications	20003#1140883568	UK Biobank Assessment Centre > Verbal interview > Medications
Treatment/medication code: morphine	Medications	20003#1140871692	UK Biobank Assessment Centre > Verbal interview > Medications
Treatment/medication code: valsartan	Medications	20003#1141145660	UK Biobank Assessment Centre > Verbal interview > Medications
Treatment/medication code: pulmicort ls 50micrograms inhaler	Medications	20003#1140862574	UK Biobank Assessment Centre > Verbal interview > Medications
Treatment/medication code: epilim 100mg crushable tablet	Medications	20003#1140872200	UK Biobank Assessment Centre > Verbal interview > Medications
Treatment/medication code: phenytoin	Medications	20003#2038460076	UK Biobank Assessment Centre > Verbal interview > Medications
Treatment/medication code: dicloflex 25mg e/c tablet	Medications	20003#1140921828	UK Biobank Assessment Centre > Verbal interview > Medications
Treatment/medication code: folic acid product	Medications	20003#1140870422	UK Biobank Assessment Centre > Verbal interview > Medications
Treatment/medication code: trandolapril	Medications	20003#1140860904	UK Biobank Assessment Centre > Verbal interview > Medications
Treatment/medication code: prednisolone	Medications	20003#1140874930	UK Biobank Assessment Centre > Verbal interview > Medications
Treatment/medication code: symbicort 100/6 turbohaler	Medications	20003#1141174520	UK Biobank Assessment Centre > Verbal interview > Medications
Treatment/medication code: evening primrose oil product	Medications	20003#1197	UK Biobank Assessment Centre > Verbal interview > Medications
Treatment/medication code: pariet 10mg e/c tablet	Medications	20003#1141168590	UK Biobank Assessment Centre > Verbal interview > Medications
Treatment/medication code: ipratropium	Medications	20003#1140883548	UK Biobank Assessment Centre > Verbal interview > Medications
Treatment/medication code: saw palmetto product	Medications	20003#1205	UK Biobank Assessment Centre > Verbal interview > Medications
Treatment/medication code: isosorbide mononitrate	Medications	20003#1140860954	UK Biobank Assessment Centre > Verbal interview > Medications
Treatment/medication code: letrozole	Medications	20003#1141145896	UK Biobank Assessment Centre > Verbal interview > Medications
Treatment/medication code: meloxicam	Medications	20003#1140926732	UK Biobank Assessment Centre > Verbal interview > Medications
Treatment/medication code: dovonex 50micrograms/g cream	Medications	20003#1140864184	UK Biobank Assessment Centre > Verbal interview > Medications
Treatment/medication code: etoricoxib	Medications	20003#1141180140	UK Biobank Assessment Centre > Verbal interview > Medications
Treatment/medication code: moxonidine	Medications	20003#1140928284	UK Biobank Assessment Centre > Verbal interview > Medications
Treatment/medication code: terbutaline	Medications	20003#1140879792	UK Biobank Assessment Centre > Verbal interview > Medications
Treatment/medication code: ginseng product	Medications	20003#1140911736	UK Biobank Assessment Centre > Verbal interview > Medications
Treatment/medication code: ginkgo forte tablet	Medications	20003#1140911734	UK Biobank Assessment Centre > Verbal interview > Medications
Treatment/medication code: rino clenil 50micrograms nasal spray	Medications	20003#1141192916	UK Biobank Assessment Centre > Verbal interview > Medications
Treatment/medication code: tiotropium	Medications	20003#1141182628	UK Biobank Assessment Centre > Verbal interview > Medications
Treatment/medication code: tamoxifen	Medications	20003#1140870164	UK Biobank Assessment Centre > Verbal interview > Medications
Treatment/medication code: buprenorphine	Medications	20003#1140871732	UK Biobank Assessment Centre > Verbal interview > Medications
Treatment/medication code: adizem-xl plus m/r capsule	Medications	20003#1140926780	UK Biobank Assessment Centre > Verbal interview > Medications
Treatment/medication code: betamethasone	Medications	20003#1140874790	UK Biobank Assessment Centre > Verbal interview > Medications
Treatment/medication code: celebrex 100mg capsule	Medications	20003#1141176668	UK Biobank Assessment Centre > Verbal interview > Medications
Treatment/medication code: iron+folic acid	Medications	20003#1140870306	UK Biobank Assessment Centre > Verbal interview > Medications
Treatment/medication code: becotide 50 inhaler	Medications	20003#1140862382	UK Biobank Assessment Centre > Verbal interview > Medications
Treatment/medication code: opticrom allergy eye drops	Medications	20003#1140909482	UK Biobank Assessment Centre > Verbal interview > Medications
Treatment/medication code: zomig 2.5mg tablet	Medications	20003#1141150624	UK Biobank Assessment Centre > Verbal interview > Medications
Treatment/medication code: indapamide	Medications	20003#1140866078	UK Biobank Assessment Centre > Verbal interview > Medications
Treatment/medication code: celecoxib	Medications	20003#1141176662	UK Biobank Assessment Centre > Verbal interview > Medications
Treatment/medication code: calcichew forte 2.5g chewable tablet	Medications	20003#1140870862	UK Biobank Assessment Centre > Verbal interview > Medications
Treatment/medication code: creon e/c granules in capsule	Medications	20003#1140866026	UK Biobank Assessment Centre > Verbal interview > Medications
Treatment/medication code: mirena 52mg intrauterine system	Medications	20003#1140921814	UK Biobank Assessment Centre > Verbal interview > Medications
Treatment/medication code: carvedilol	Medications	20003#1140909368	UK Biobank Assessment Centre > Verbal interview > Medications
Treatment/medication code: tildiem 60mg m/r tablet	Medications	20003#1140861128	UK Biobank Assessment Centre > Verbal interview > Medications
Treatment/medication code: dipyridamole	Medications	20003#1140861778	UK Biobank Assessment Centre > Verbal interview > Medications
Treatment/medication code: sulphasalazine	Medications	20003#1140865668	UK Biobank Assessment Centre > Verbal interview > Medications
Treatment/medication code: peptac liquid	Medications	20003#1141168752	UK Biobank Assessment Centre > Verbal interview > Medications
Treatment/medication code: salbutamol 100micrograms spacehaler	Medications	20003#1140926606	UK Biobank Assessment Centre > Verbal interview > Medications
Treatment/medication code: cinnarizine	Medications	20003#1140883524	UK Biobank Assessment Centre > Verbal interview > Medications
Treatment/medication code: doublebase gel	Medications	20003#1141174032	UK Biobank Assessment Centre > Verbal interview > Medications
Treatment/medication code: indomethacin	Medications	20003#1140871336	UK Biobank Assessment Centre > Verbal interview > Medications
Treatment/medication code: cetirizine	Medications	20003#1140883504	UK Biobank Assessment Centre > Verbal interview > Medications
Treatment/medication code: cozaar 25mg tablet	Medications	20003#1141179974	UK Biobank Assessment Centre > Verbal interview > Medications
Treatment/medication code: calcium carbonate+colecalciferol 1.25g/5micrograms tablet	Medications	20003#1141180936	UK Biobank Assessment Centre > Verbal interview > Medications
Treatment/medication code: prednisone	Medications	20003#1140868364	UK Biobank Assessment Centre > Verbal interview > Medications
Treatment/medication code: bendrofluazide	Medications	20003#1140866122	UK Biobank Assessment Centre > Verbal interview > Medications
Treatment/medication code: nortriptyline	Medications	20003#1140867818	UK Biobank Assessment Centre > Verbal interview > Medications
Treatment/medication code: topiramate	Medications	20003#1140923484	UK Biobank Assessment Centre > Verbal interview > Medications
Treatment/medication code: sodium warfarin	Medications	20003#1140910832	UK Biobank Assessment Centre > Verbal interview > Medications
Treatment/medication code: fexofenadine	Medications	20003#1141146428	UK Biobank Assessment Centre > Verbal interview > Medications
Treatment/medication code: colchicine	Medications	20003#1140875486	UK Biobank Assessment Centre > Verbal interview > Medications
Treatment/medication code: ferrous sulphate	Medications	20003#1140870390	UK Biobank Assessment Centre > Verbal interview > Medications
Treatment/medication code: nebivolol	Medications	20003#1141164276	UK Biobank Assessment Centre > Verbal interview > Medications
Treatment/medication code: evening primrose oil	Medications	20003#1140916682	UK Biobank Assessment Centre > Verbal interview > Medications
Treatment/medication code: indometacin	Medications	20003#1140909936	UK Biobank Assessment Centre > Verbal interview > Medications
Treatment/medication code: amoxicillin	Medications	20003#1141180226	UK Biobank Assessment Centre > Verbal interview > Medications
Treatment/medication code: clonazepam	Medications	20003#1140872150	UK Biobank Assessment Centre > Verbal interview > Medications
Treatment/medication code: lercanidipine	Medications	20003#1141153026	UK Biobank Assessment Centre > Verbal interview > Medications
Treatment/medication code: lipitor 10mg tablet	Medications	20003#1141146138	UK Biobank Assessment Centre > Verbal interview > Medications
Treatment/medication code: rosuvastatin	Medications	20003#1141192410	UK Biobank Assessment Centre > Verbal interview > Medications
Treatment/medication code: mesalazine	Medications	20003#1140865578	UK Biobank Assessment Centre > Verbal interview > Medications
Treatment/medication code: alfacalcidol	Medications	20003#1140870956	UK Biobank Assessment Centre > Verbal interview > Medications
Treatment/medication code: nexium 20mg tablet	Medications	20003#1141177532	UK Biobank Assessment Centre > Verbal interview > Medications
Treatment/medication code: lodine 200mg tablet	Medications	20003#1140871196	UK Biobank Assessment Centre > Verbal interview > Medications
Treatment/medication code: beconase 50micrograms nasal spray	Medications	20003#1140876136	UK Biobank Assessment Centre > Verbal interview > Medications
Treatment/medication code: mefenamic acid	Medications	20003#1140871542	UK Biobank Assessment Centre > Verbal interview > Medications
Ever sought or received professional help for mental distress	Mental distress	20499	Online follow-up > Mental health > Mental distress
Ever suffered mental distress preventing usual activities	Mental distress	20500	Online follow-up > Mental health > Mental distress
Mental health problems ever diagnosed by a professional: Depression	Mental distress	20544#11	Online follow-up > Mental health > Mental distress
Mental health problems ever diagnosed by a professional: Anxiety, nerves or generalized anxiety disorder	Mental distress	20544#15	Online follow-up > Mental health > Mental distress
Mental health problems ever diagnosed by a professional: Social anxiety or social phobia	Mental distress	20544#1	Online follow-up > Mental health > Mental distress
Mental health problems ever diagnosed by a professional: Obsessive compulsive disorder (OCD)	Mental distress	20544#7	Online follow-up > Mental health > Mental distress
Mental health problems ever diagnosed by a professional: Panic attacks	Mental distress	20544#6	Online follow-up > Mental health > Mental distress
Mental health problems ever diagnosed by a professional: A personality disorder	Mental distress	20544#4	Online follow-up > Mental health > Mental distress
Mental health problems ever diagnosed by a professional: Agoraphobia	Mental distress	20544#17	Online follow-up > Mental health > Mental distress
Mental health problems ever diagnosed by a professional: Any other type of psychosis or psychotic illness	Mental distress	20544#3	Online follow-up > Mental health > Mental distress
Mental health problems ever diagnosed by a professional: Mania, hypomania, bipolar or manic-depression	Mental distress	20544#10	Online follow-up > Mental health > Mental distress
Mental health problems ever diagnosed by a professional: Any other phobia (eg disabling fear of heights or spiders)	Mental distress	20544#5	Online follow-up > Mental health > Mental distress
Time last key touched	Numeric memory	4255	UK Biobank Assessment Centre > Cognitive function > Numeric memory
Time elapsed	Numeric memory	4256	UK Biobank Assessment Centre > Cognitive function > Numeric memory
Maximum digits remembered correctly	Numeric memory	20240	Online follow-up > Cognitive function online > Numeric memory
Time to complete test	Numeric memory	4285	UK Biobank Assessment Centre > Cognitive function > Numeric memory
Maximum digits remembered correctly	Numeric memory	4282	UK Biobank Assessment Centre > Cognitive function > Numeric memory
Time number displayed for	Numeric memory	4253	UK Biobank Assessment Centre > Cognitive function > Numeric memory
Number of digits to be memorised/recalled	Numeric memory	4250	UK Biobank Assessment Centre > Cognitive function > Numeric memory
Round of numeric memory test	Numeric memory	4260	UK Biobank Assessment Centre > Cognitive function > Numeric memory
Number of rounds of numeric memory test performed	Numeric memory	4283	UK Biobank Assessment Centre > Cognitive function > Numeric memory
Time first key touched	Numeric memory	4254	UK Biobank Assessment Centre > Cognitive function > Numeric memory
Operation code: vasectomy	Operations	20004#1218	UK Biobank Assessment Centre > Verbal interview > Operations
Operation code: amputation of leg	Operations	20004#1440	UK Biobank Assessment Centre > Verbal interview > Operations
Operation code: tonsillectomy +/- adenoids	Operations	20004#1478	UK Biobank Assessment Centre > Verbal interview > Operations
Operation code: sterilisation	Operations	20004#1362	UK Biobank Assessment Centre > Verbal interview > Operations
Operation code: knee replacement/revision	Operations	20004#1319	UK Biobank Assessment Centre > Verbal interview > Operations
Operation code: intracranial haematoma drainage	Operations	20004#1468	UK Biobank Assessment Centre > Verbal interview > Operations
Operation code: mri / magnetic resonance imaging	Operations	20004#1600	UK Biobank Assessment Centre > Verbal interview > Operations
Operation code: varicose vein surgery	Operations	20004#1479	UK Biobank Assessment Centre > Verbal interview > Operations
Operation code: inguinal/femoral hernia repair	Operations	20004#1403	UK Biobank Assessment Centre > Verbal interview > Operations
Operation code: spinal laminectomy	Operations	20004#1492	UK Biobank Assessment Centre > Verbal interview > Operations
Operation code: laparoscopy	Operations	20004#1520	UK Biobank Assessment Centre > Verbal interview > Operations
Operation code: umbilical hernia repair	Operations	20004#1404	UK Biobank Assessment Centre > Verbal interview > Operations
Number of operations, self-reported	Operations	136	UK Biobank Assessment Centre > Verbal interview > Operations
Operation code: hip surgery (not replacement)	Operations	20004#1497	UK Biobank Assessment Centre > Verbal interview > Operations
Operation code: wisdom teeth surgery	Operations	20004#1480	UK Biobank Assessment Centre > Verbal interview > Operations
Operation code: hysterectomy	Operations	20004#1357	UK Biobank Assessment Centre > Verbal interview > Operations
Operation code: aortic valve repair/replacement	Operations	20004#1099	UK Biobank Assessment Centre > Verbal interview > Operations
Operation code: hysterectomy with oophorectomy	Operations	20004#1358	UK Biobank Assessment Centre > Verbal interview > Operations
Operation code: skin operation or plastic surgery	Operations	20004#1474	UK Biobank Assessment Centre > Verbal interview > Operations
Operation code: colectomy/hemicolectomy	Operations	20004#1464	UK Biobank Assessment Centre > Verbal interview > Operations
Operation code: cataract extraction/lens implant	Operations	20004#1435	UK Biobank Assessment Centre > Verbal interview > Operations
Operation code: carpal tunnel surgery	Operations	20004#1501	UK Biobank Assessment Centre > Verbal interview > Operations
Operation code: dilatation and curettage/d+c	Operations	20004#1510	UK Biobank Assessment Centre > Verbal interview > Operations
Operation code: hysteroscopy +/- biopsy	Operations	20004#1521	UK Biobank Assessment Centre > Verbal interview > Operations
Operation code: ureteric surgery	Operations	20004#1199	UK Biobank Assessment Centre > Verbal interview > Operations
Operation code: discectomy	Operations	20004#1531	UK Biobank Assessment Centre > Verbal interview > Operations
Operation code: unilateral oophorectomy	Operations	20004#1356	UK Biobank Assessment Centre > Verbal interview > Operations
Operation code: spinal fusion	Operations	20004#1590	UK Biobank Assessment Centre > Verbal interview > Operations
Operation code: heart surgery	Operations	20004#1069	UK Biobank Assessment Centre > Verbal interview > Operations
Operation code: coronary angioplasty (ptca) +/- stent	Operations	20004#1070	UK Biobank Assessment Centre > Verbal interview > Operations
Operation code: tonsillectomy / tonsil surgery	Operations	20004#1561	UK Biobank Assessment Centre > Verbal interview > Operations
Operation code: ear surgery	Operations	20004#1127	UK Biobank Assessment Centre > Verbal interview > Operations
Operation code: ovarian cyst removal/surgery	Operations	20004#1506	UK Biobank Assessment Centre > Verbal interview > Operations
Operation code: rectal or colon polypectomy	Operations	20004#1463	UK Biobank Assessment Centre > Verbal interview > Operations
Operation code: lung removal/pneumonectomy/lobectomy	Operations	20004#1444	UK Biobank Assessment Centre > Verbal interview > Operations
Operation code: cardiac ablation	Operations	20004#1553	UK Biobank Assessment Centre > Verbal interview > Operations
Operation code: bone scan	Operations	20004#1608	UK Biobank Assessment Centre > Verbal interview > Operations
Operation code: other thoracic surgery	Operations	20004#1447	UK Biobank Assessment Centre > Verbal interview > Operations
Operation code: caesarean section / caesarian section	Operations	20004#1477	UK Biobank Assessment Centre > Verbal interview > Operations
Operation code: laparotomy nos	Operations	20004#1486	UK Biobank Assessment Centre > Verbal interview > Operations
Operation code: removal of benign skin lesion	Operations	20004#1594	UK Biobank Assessment Centre > Verbal interview > Operations
Operation code: knee surgery (not replacement)	Operations	20004#1496	UK Biobank Assessment Centre > Verbal interview > Operations
Operation code: ankle surgery	Operations	20004#1532	UK Biobank Assessment Centre > Verbal interview > Operations
Operation code: laser treatment cervix	Operations	20004#1542	UK Biobank Assessment Centre > Verbal interview > Operations
Operation code: rhinoplasty / nose surgery	Operations	20004#1557	UK Biobank Assessment Centre > Verbal interview > Operations
Operation code: removal of epididymal cyst	Operations	20004#1587	UK Biobank Assessment Centre > Verbal interview > Operations
Operation code: lumpectomy	Operations	20004#1369	UK Biobank Assessment Centre > Verbal interview > Operations
Operation code: lower limb surgery	Operations	20004#1495	UK Biobank Assessment Centre > Verbal interview > Operations
Operation code: appendicectomy	Operations	20004#1458	UK Biobank Assessment Centre > Verbal interview > Operations
Operation code: other amputation	Operations	20004#1443	UK Biobank Assessment Centre > Verbal interview > Operations
Operation code: colonoscopy/sigmoidoscopy	Operations	20004#1519	UK Biobank Assessment Centre > Verbal interview > Operations
Operation code: elbow surgery	Operations	20004#1500	UK Biobank Assessment Centre > Verbal interview > Operations
Operation code: arthroscopy nos	Operations	20004#1493	UK Biobank Assessment Centre > Verbal interview > Operations
Operation code: large bowel resection +/- colostomy	Operations	20004#1461	UK Biobank Assessment Centre > Verbal interview > Operations
Operation code: spine or back surgery	Operations	20004#1320	UK Biobank Assessment Centre > Verbal interview > Operations
Operation code: cystoscopy	Operations	20004#1547	UK Biobank Assessment Centre > Verbal interview > Operations
Operation code: anal fissure surgery	Operations	20004#1579	UK Biobank Assessment Centre > Verbal interview > Operations
Operation code: spinal cord surgery	Operations	20004#1470	UK Biobank Assessment Centre > Verbal interview > Operations
Operation code: femoral hernia repair	Operations	20004#1564	UK Biobank Assessment Centre > Verbal interview > Operations
Operation code: bone surgery/joint surgery	Operations	20004#1296	UK Biobank Assessment Centre > Verbal interview > Operations
Operation code: triple heart bypass	Operations	20004#1523	UK Biobank Assessment Centre > Verbal interview > Operations
Operation code: endometrial ablation	Operations	20004#1360	UK Biobank Assessment Centre > Verbal interview > Operations
Operation code: radical prostatectomy	Operations	20004#1208	UK Biobank Assessment Centre > Verbal interview > Operations
Operation code: removal of testicle/orchidectomy	Operations	20004#1217	UK Biobank Assessment Centre > Verbal interview > Operations
Operation code: ecg/electrocardiogram	Operations	20004#1545	UK Biobank Assessment Centre > Verbal interview > Operations
Operation code: testicular hydrocoele surgery / drainage	Operations	20004#1489	UK Biobank Assessment Centre > Verbal interview > Operations
Operation code: pilonidal sinus surgery (anal)	Operations	20004#1484	UK Biobank Assessment Centre > Verbal interview > Operations
Operation code: renal/kidney transplant	Operations	20004#1195	UK Biobank Assessment Centre > Verbal interview > Operations
Operation code: small bowel resection	Operations	20004#1462	UK Biobank Assessment Centre > Verbal interview > Operations
Operation code: male circumcision	Operations	20004#1490	UK Biobank Assessment Centre > Verbal interview > Operations
Operation code: mitral valve repair/replacement	Operations	20004#1100	UK Biobank Assessment Centre > Verbal interview > Operations
Operation code: transurethral resection of prostate (turp)	Operations	20004#1209	UK Biobank Assessment Centre > Verbal interview > Operations
Operation code: tympanic membrane surgery / ear drum repair	Operations	20004#1556	UK Biobank Assessment Centre > Verbal interview > Operations
Operation code: ultrasound scan	Operations	20004#1609	UK Biobank Assessment Centre > Verbal interview > Operations
Operation code: amputation of toe	Operations	20004#1442	UK Biobank Assessment Centre > Verbal interview > Operations
Operation code: angiogram not coronary	Operations	20004#1515	UK Biobank Assessment Centre > Verbal interview > Operations
Operation code: lymph node surgery	Operations	20004#1537	UK Biobank Assessment Centre > Verbal interview > Operations
Operation code: dental/tooth surgery	Operations	20004#1527	UK Biobank Assessment Centre > Verbal interview > Operations
Operation code: endoscopy / gastroscopy	Operations	20004#1517	UK Biobank Assessment Centre > Verbal interview > Operations
Operation code: mastectomy	Operations	20004#1368	UK Biobank Assessment Centre > Verbal interview > Operations
Operation code: inguinal hernia repair	Operations	20004#1563	UK Biobank Assessment Centre > Verbal interview > Operations
Operation code: orchidopexy	Operations	20004#1588	UK Biobank Assessment Centre > Verbal interview > Operations
Operation code: gynaecological surgery	Operations	20004#1354	UK Biobank Assessment Centre > Verbal interview > Operations
Operation code: maxillo-facial surgery	Operations	20004#1481	UK Biobank Assessment Centre > Verbal interview > Operations
Operation code: dupuytren's contracture surgery	Operations	20004#1535	UK Biobank Assessment Centre > Verbal interview > Operations
Operation code: mastoidectomy/mastoid surgery	Operations	20004#1525	UK Biobank Assessment Centre > Verbal interview > Operations
Operation code: bunion/hallus valgus surgery	Operations	20004#1503	UK Biobank Assessment Centre > Verbal interview > Operations
Operation code: mouth/salivary gland surgery	Operations	20004#1130	UK Biobank Assessment Centre > Verbal interview > Operations
Operation code: fertility treatment procedures	Operations	20004#1475	UK Biobank Assessment Centre > Verbal interview > Operations
Operation code: pacemaker/defibrillator insertion	Operations	20004#1096	UK Biobank Assessment Centre > Verbal interview > Operations
Operation code: fem-pop bypass/leg artery bypass	Operations	20004#1102	UK Biobank Assessment Centre > Verbal interview > Operations
Interpolated Age of participant when operation took place	Operations	20011	UK Biobank Assessment Centre > Verbal interview > Operations
Operation code: cerebral artery aneurysm surgery or clipping	Operations	20004#1106	UK Biobank Assessment Centre > Verbal interview > Operations
Operation code: eye surgery	Operations	20004#1434	UK Biobank Assessment Centre > Verbal interview > Operations
Operation code: pituitary surgery	Operations	20004#1472	UK Biobank Assessment Centre > Verbal interview > Operations
Operation code: cholecystectomy/gall bladder removal	Operations	20004#1455	UK Biobank Assessment Centre > Verbal interview > Operations
Operation code: brain surgery	Operations	20004#1467	UK Biobank Assessment Centre > Verbal interview > Operations
Operation code: surgery for pyloric stenosis	Operations	20004#1573	UK Biobank Assessment Centre > Verbal interview > Operations
Operation code: pancreas surgery	Operations	20004#1452	UK Biobank Assessment Centre > Verbal interview > Operations
Operation code: intrauterine contraceptive device insertion/removal	Operations	20004#1363	UK Biobank Assessment Centre > Verbal interview > Operations
Operation code: carotid artery angioplasty +/- stent	Operations	20004#1109	UK Biobank Assessment Centre > Verbal interview > Operations
Operation code: termination of pregnancy/top	Operations	20004#1540	UK Biobank Assessment Centre > Verbal interview > Operations
Operation code: testicular/scrotal operation	Operations	20004#1216	UK Biobank Assessment Centre > Verbal interview > Operations
Operation code: upper limb surgery	Operations	20004#1498	UK Biobank Assessment Centre > Verbal interview > Operations
Operation code: gallstones removed	Operations	20004#1528	UK Biobank Assessment Centre > Verbal interview > Operations
Operation code: rectal/sigmoid resection	Operations	20004#1465	UK Biobank Assessment Centre > Verbal interview > Operations
Operation code: stomach surgery	Operations	20004#1448	UK Biobank Assessment Centre > Verbal interview > Operations
Operation code: barium meal / barium swallow	Operations	20004#1611	UK Biobank Assessment Centre > Verbal interview > Operations
Operation code: venous surgery/procedures	Operations	20004#1393	UK Biobank Assessment Centre > Verbal interview > Operations
Operation code: heart valve surgery	Operations	20004#1097	UK Biobank Assessment Centre > Verbal interview > Operations
Operation code: urethral stricture surgery / dilatation	Operations	20004#1583	UK Biobank Assessment Centre > Verbal interview > Operations
Operation code: mammoplasty/cosmetic operation on breast	Operations	20004#1370	UK Biobank Assessment Centre > Verbal interview > Operations
Operation code: adrenal surgery	Operations	20004#1232	UK Biobank Assessment Centre > Verbal interview > Operations
Operation code: nephrectomy/kidney removed	Operations	20004#1487	UK Biobank Assessment Centre > Verbal interview > Operations
Operation code: anal surgery	Operations	20004#1460	UK Biobank Assessment Centre > Verbal interview > Operations
Operation code: anterior/posterior repair bladder/uterus	Operations	20004#1488	UK Biobank Assessment Centre > Verbal interview > Operations
Operation code: breast surgery	Operations	20004#1365	UK Biobank Assessment Centre > Verbal interview > Operations
Operation code: cervical polyps removed	Operations	20004#1541	UK Biobank Assessment Centre > Verbal interview > Operations
Operation code: retinal operation/vitrectomy	Operations	20004#1437	UK Biobank Assessment Centre > Verbal interview > Operations
Operation code: transurethral resection bladder tumour (turbt)	Operations	20004#1428	UK Biobank Assessment Centre > Verbal interview > Operations
Operation code: ent surgery	Operations	20004#1118	UK Biobank Assessment Centre > Verbal interview > Operations
Operation code: ercp/endoscopic retrograde cholangiopancreatogram	Operations	20004#1518	UK Biobank Assessment Centre > Verbal interview > Operations
Operation code: breast biopsy	Operations	20004#1544	UK Biobank Assessment Centre > Verbal interview > Operations
Operation code: prostate operation	Operations	20004#1207	UK Biobank Assessment Centre > Verbal interview > Operations
Pace-maker	Operations	3079	UK Biobank Assessment Centre > Verbal interview > Operations
Operation code: removal of rodent ulcer / basal cell carcinoma (bcc)	Operations	20004#1596	UK Biobank Assessment Centre > Verbal interview > Operations
Operation code: shoulder surgery	Operations	20004#1499	UK Biobank Assessment Centre > Verbal interview > Operations
Operation code: coronary artery bypass grafts (cabg)	Operations	20004#1095	UK Biobank Assessment Centre > Verbal interview > Operations
Operation code: echocardiogram/transoesophageal echo	Operations	20004#1516	UK Biobank Assessment Centre > Verbal interview > Operations
Operation code: oesophageal surgery	Operations	20004#1449	UK Biobank Assessment Centre > Verbal interview > Operations
Operation code: oesphageal fundoplication/hiatus hernia surgery	Operations	20004#1482	UK Biobank Assessment Centre > Verbal interview > Operations
Operation code: liver surgery	Operations	20004#1450	UK Biobank Assessment Centre > Verbal interview > Operations
Operation code: breast cyst/abscess removal	Operations	20004#1513	UK Biobank Assessment Centre > Verbal interview > Operations
Operation code: reduction or fixation of bone fracture	Operations	20004#1439	UK Biobank Assessment Centre > Verbal interview > Operations
Operation code: foot surgery	Operations	20004#1494	UK Biobank Assessment Centre > Verbal interview > Operations
Operation code: prostate biopsy	Operations	20004#1617	UK Biobank Assessment Centre > Verbal interview > Operations
Operation code: eyelid surgery	Operations	20004#1591	UK Biobank Assessment Centre > Verbal interview > Operations
Operation code: throat/larynx surgery (incl tracheostomy)	Operations	20004#1129	UK Biobank Assessment Centre > Verbal interview > Operations
Operation code: hernia surgery	Operations	20004#1402	UK Biobank Assessment Centre > Verbal interview > Operations
Operation code: ct scan	Operations	20004#1607	UK Biobank Assessment Centre > Verbal interview > Operations
Operation code: colposcopy +/- biopsy	Operations	20004#1522	UK Biobank Assessment Centre > Verbal interview > Operations
Operation code: squint correction	Operations	20004#1491	UK Biobank Assessment Centre > Verbal interview > Operations
Operation code: pelvic floor surgery	Operations	20004#1543	UK Biobank Assessment Centre > Verbal interview > Operations
Operation code: coronary angiogram	Operations	20004#1514	UK Biobank Assessment Centre > Verbal interview > Operations
Operation code: unclassifiable	Operations	20004#99999	UK Biobank Assessment Centre > Verbal interview > Operations
Operation code: other bowel surgery	Operations	20004#1466	UK Biobank Assessment Centre > Verbal interview > Operations
Operation code: removal of mole/skin lesion	Operations	20004#1504	UK Biobank Assessment Centre > Verbal interview > Operations
Operation code: other arterial surgery/revascularisation procedures	Operations	20004#1071	UK Biobank Assessment Centre > Verbal interview > Operations
Operation code: percutaneous/open kidney stone surgery/lithotripsy	Operations	20004#1197	UK Biobank Assessment Centre > Verbal interview > Operations
Operation code: removal of malignant melanoma	Operations	20004#1593	UK Biobank Assessment Centre > Verbal interview > Operations
Operation code: cone biopsy	Operations	20004#1512	UK Biobank Assessment Centre > Verbal interview > Operations
Operation code: abdominal/pelvic adhesion surgery	Operations	20004#1485	UK Biobank Assessment Centre > Verbal interview > Operations
Operation code: salpingectomy	Operations	20004#1538	UK Biobank Assessment Centre > Verbal interview > Operations
Operation code: other urological surgery	Operations	20004#1219	UK Biobank Assessment Centre > Verbal interview > Operations
Operation code: aortic aneurysm/repair or stent	Operations	20004#1104	UK Biobank Assessment Centre > Verbal interview > Operations
Operation code: cystectomy	Operations	20004#1429	UK Biobank Assessment Centre > Verbal interview > Operations
Operation code: thyroid radioablation therapy	Operations	20004#1228	UK Biobank Assessment Centre > Verbal interview > Operations
Operation code: cruciate ligament surgery	Operations	20004#1502	UK Biobank Assessment Centre > Verbal interview > Operations
Operation code: uterine surgery	Operations	20004#1508	UK Biobank Assessment Centre > Verbal interview > Operations
Operation code: nasal/sinus/nose surgery	Operations	20004#1128	UK Biobank Assessment Centre > Verbal interview > Operations
Operation code: haemorroidectomy / piles surgery/ banding of piles	Operations	20004#1483	UK Biobank Assessment Centre > Verbal interview > Operations
Operation code: vaginal prolapse/colposuspension	Operations	20004#1361	UK Biobank Assessment Centre > Verbal interview > Operations
Operation code: achilles tendon repair	Operations	20004#1533	UK Biobank Assessment Centre > Verbal interview > Operations
Operation code: muscle/soft tissue surgery	Operations	20004#1297	UK Biobank Assessment Centre > Verbal interview > Operations
Operation code: incisional hernia repair	Operations	20004#1405	UK Biobank Assessment Centre > Verbal interview > Operations
Operation code: uterine polypectomy/uterine polyps removed	Operations	20004#1539	UK Biobank Assessment Centre > Verbal interview > Operations
Operation code: thyroid surgery	Operations	20004#1224	UK Biobank Assessment Centre > Verbal interview > Operations
Operation code: nasal polyp surgery / nasal polypectomy	Operations	20004#1559	UK Biobank Assessment Centre > Verbal interview > Operations
Operation code: bowel resection	Operations	20004#1459	UK Biobank Assessment Centre > Verbal interview > Operations
Operation code: biopsy	Operations	20004#1614	UK Biobank Assessment Centre > Verbal interview > Operations
Operation code: myomectomy/fibroids removed	Operations	20004#1509	UK Biobank Assessment Centre > Verbal interview > Operations
Operation code: ectopic pregnancy surgery	Operations	20004#1507	UK Biobank Assessment Centre > Verbal interview > Operations
Operation code: bladder surgery	Operations	20004#1427	UK Biobank Assessment Centre > Verbal interview > Operations
Operation code: parathyroidectomy	Operations	20004#1229	UK Biobank Assessment Centre > Verbal interview > Operations
Operation code: bilateral oophorectomy	Operations	20004#1355	UK Biobank Assessment Centre > Verbal interview > Operations
Operation code: thyroidectomy/partial thyroidectomy	Operations	20004#1432	UK Biobank Assessment Centre > Verbal interview > Operations
Operation code: pacemaker insertion	Operations	20004#1548	UK Biobank Assessment Centre > Verbal interview > Operations
Operation code: glaucoma surgery/trabeculectomy	Operations	20004#1436	UK Biobank Assessment Centre > Verbal interview > Operations
Operation code: adenoid surgery / adenoidectomy	Operations	20004#1562	UK Biobank Assessment Centre > Verbal interview > Operations
Operation code: hand/finger surgery	Operations	20004#1534	UK Biobank Assessment Centre > Verbal interview > Operations
Operation code: cervix surgery	Operations	20004#1511	UK Biobank Assessment Centre > Verbal interview > Operations
Operation code: urethral surgery	Operations	20004#1431	UK Biobank Assessment Centre > Verbal interview > Operations
Operation code: leg artery angioplasty +/- stent	Operations	20004#1108	UK Biobank Assessment Centre > Verbal interview > Operations
Operation code: skin graft	Operations	20004#1597	UK Biobank Assessment Centre > Verbal interview > Operations
Operation code: barium enema	Operations	20004#1612	UK Biobank Assessment Centre > Verbal interview > Operations
Operation code: ovarian/tubal surgery	Operations	20004#1505	UK Biobank Assessment Centre > Verbal interview > Operations
Operation code: peripheral nerve surgery	Operations	20004#1471	UK Biobank Assessment Centre > Verbal interview > Operations
Operation code: carotid artery surgery/endarterectomy	Operations	20004#1105	UK Biobank Assessment Centre > Verbal interview > Operations
Operation code: splenectomy	Operations	20004#1453	UK Biobank Assessment Centre > Verbal interview > Operations
Operation code: sinus surgery	Operations	20004#1558	UK Biobank Assessment Centre > Verbal interview > Operations
Operation code: lipoma removed / excision of lipoma	Operations	20004#1536	UK Biobank Assessment Centre > Verbal interview > Operations
Operation code: hip replacement/revision	Operations	20004#1318	UK Biobank Assessment Centre > Verbal interview > Operations
Number of word pairs correctly associated	Paired associate learning	20197	UK Biobank Assessment Centre > Cognitive function > Paired associate learning
Time to complete round	Pairs matching	20133	Online follow-up > Cognitive function online > Pairs matching
Number of incorrect matches in round	Pairs matching	20132	Online follow-up > Cognitive function online > Pairs matching
Number of correct matches in round	Pairs matching	20131	Online follow-up > Cognitive function online > Pairs matching
Pairs matching completion status	Pairs matching	20244	Online follow-up > Cognitive function online > Pairs matching
Time spent doing moderate physical activity	Physical activity yesterday	104910	Online follow-up > Diet by 24-hour recall > Physical activity yesterday
Time spent doing vigorous physical activity	Physical activity yesterday	104900	Online follow-up > Diet by 24-hour recall > Physical activity yesterday
Time spent doing light physical activity	Physical activity yesterday	104920	Online follow-up > Diet by 24-hour recall > Physical activity yesterday
Time to answer	Prospective memory	4288	UK Biobank Assessment Centre > Cognitive function > Prospective memory
Duration screen displayed	Prospective memory	4290	UK Biobank Assessment Centre > Cognitive function > Prospective memory
Number of attempts	Prospective memory	4291	UK Biobank Assessment Centre > Cognitive function > Prospective memory
Prospective memory result	Prospective memory	20018	UK Biobank Assessment Centre > Cognitive function > Prospective memory
Final attempt correct	Prospective memory	4294	UK Biobank Assessment Centre > Cognitive function > Prospective memory
Worrier / anxious feelings	Psychosocial factors	1980	UK Biobank Assessment Centre > Touchscreen > Psychosocial factors > Mental health
Neuroticism score	Psychosocial factors	20127	UK Biobank Assessment Centre > Touchscreen > Psychosocial factors > Mental health
Tense / 'highly strung'	Psychosocial factors	1990	UK Biobank Assessment Centre > Touchscreen > Psychosocial factors > Mental health
Nervous feelings	Psychosocial factors	1970	UK Biobank Assessment Centre > Touchscreen > Psychosocial factors > Mental health
Seen doctor (GP) for nerves, anxiety, tension or depression	Psychosocial factors	2090	UK Biobank Assessment Centre > Touchscreen > Psychosocial factors > Mental health
Seen a psychiatrist for nerves, anxiety, tension or depression	Psychosocial factors	2100	UK Biobank Assessment Centre > Touchscreen > Psychosocial factors > Mental health
Guilty feelings	Psychosocial factors	2030	UK Biobank Assessment Centre > Touchscreen > Psychosocial factors > Mental health
Frequency of tenseness / restlessness in last 2 weeks	Psychosocial factors	2070	UK Biobank Assessment Centre > Touchscreen > Psychosocial factors > Mental health
Suffer from 'nerves'	Psychosocial factors	2010	UK Biobank Assessment Centre > Touchscreen > Psychosocial factors > Mental health
Worry too long after embarrassment	Psychosocial factors	2000	UK Biobank Assessment Centre > Touchscreen > Psychosocial factors > Mental health
Sensitivity / hurt feelings	Psychosocial factors	1950	UK Biobank Assessment Centre > Touchscreen > Psychosocial factors > Mental health
Frequency of depressed mood in last 2 weeks	Psychosocial factors	2050	UK Biobank Assessment Centre > Touchscreen > Psychosocial factors > Mental health
Mood swings	Psychosocial factors	1920	UK Biobank Assessment Centre > Touchscreen > Psychosocial factors > Mental health
Miserableness	Psychosocial factors	1930	UK Biobank Assessment Centre > Touchscreen > Psychosocial factors > Mental health
Irritability	Psychosocial factors	1940	UK Biobank Assessment Centre > Touchscreen > Psychosocial factors > Mental health
Leisure/social activities: Pub or social club	Psychosocial factors	6160#2	UK Biobank Assessment Centre > Touchscreen > Psychosocial factors > Social support
Frequency of unenthusiasm / disinterest in last 2 weeks	Psychosocial factors	2060	UK Biobank Assessment Centre > Touchscreen > Psychosocial factors > Mental health
Ever unenthusiastic/disinterested for a whole week	Psychosocial factors	4631	UK Biobank Assessment Centre > Touchscreen > Psychosocial factors > Mental health
Happiness	Psychosocial factors	4526	UK Biobank Assessment Centre > Touchscreen > Psychosocial factors > Mental health
Ever depressed for a whole week	Psychosocial factors	4598	UK Biobank Assessment Centre > Touchscreen > Psychosocial factors > Mental health
Frequency of tiredness / lethargy in last 2 weeks	Psychosocial factors	2080	UK Biobank Assessment Centre > Touchscreen > Psychosocial factors > Mental health
Fed-up feelings	Psychosocial factors	1960	UK Biobank Assessment Centre > Touchscreen > Psychosocial factors > Mental health
Loneliness, isolation	Psychosocial factors	2020	UK Biobank Assessment Centre > Touchscreen > Psychosocial factors > Mental health
Leisure/social activities: Religious group	Psychosocial factors	6160#3	UK Biobank Assessment Centre > Touchscreen > Psychosocial factors > Social support
Leisure/social activities: Adult education class	Psychosocial factors	6160#4	UK Biobank Assessment Centre > Touchscreen > Psychosocial factors > Social support
Longest period of depression	Psychosocial factors	4609	UK Biobank Assessment Centre > Touchscreen > Psychosocial factors > Mental health
Number of depression episodes	Psychosocial factors	4620	UK Biobank Assessment Centre > Touchscreen > Psychosocial factors > Mental health
Longest period of unenthusiasm / disinterest	Psychosocial factors	5375	UK Biobank Assessment Centre > Touchscreen > Psychosocial factors > Mental health
Able to confide	Psychosocial factors	2110	UK Biobank Assessment Centre > Touchscreen > Psychosocial factors > Social support
Number of unenthusiastic/disinterested episodes	Psychosocial factors	5386	UK Biobank Assessment Centre > Touchscreen > Psychosocial factors > Mental health
Leisure/social activities: Sports club or gym	Psychosocial factors	6160#1	UK Biobank Assessment Centre > Touchscreen > Psychosocial factors > Social support
Severity of manic/irritable episodes	Psychosocial factors	5674	UK Biobank Assessment Centre > Touchscreen > Psychosocial factors > Mental health
Ever manic/hyper for 2 days	Psychosocial factors	4642	UK Biobank Assessment Centre > Touchscreen > Psychosocial factors > Mental health
Manic/hyper symptoms: I was more talkative than usual	Psychosocial factors	6156#12	UK Biobank Assessment Centre > Touchscreen > Psychosocial factors > Mental health
Length of longest manic/irritable episode	Psychosocial factors	5663	UK Biobank Assessment Centre > Touchscreen > Psychosocial factors > Mental health
Ever highly irritable/argumentative for 2 days	Psychosocial factors	4653	UK Biobank Assessment Centre > Touchscreen > Psychosocial factors > Mental health
Manic/hyper symptoms	Psychosocial factors	6156#100	UK Biobank Assessment Centre > Touchscreen > Psychosocial factors > Mental health
Manic/hyper symptoms: I was more active than usual	Psychosocial factors	6156#11	UK Biobank Assessment Centre > Touchscreen > Psychosocial factors > Mental health
Health satisfaction	Psychosocial factors	4548	UK Biobank Assessment Centre > Touchscreen > Psychosocial factors > Mental health
Manic/hyper symptoms: I was more creative or had more ideas than usual	Psychosocial factors	6156#14	UK Biobank Assessment Centre > Touchscreen > Psychosocial factors > Mental health
Risk taking	Psychosocial factors	2040	UK Biobank Assessment Centre > Touchscreen > Psychosocial factors > Mental health
Bipolar disorder status	Psychosocial factors	20122	UK Biobank Assessment Centre > Touchscreen > Psychosocial factors > Mental health
Manic/hyper symptoms: I needed less sleep than usual	Psychosocial factors	6156#13	UK Biobank Assessment Centre > Touchscreen > Psychosocial factors > Mental health
Leisure/social activities	Psychosocial factors	6160#100	UK Biobank Assessment Centre > Touchscreen > Psychosocial factors > Social support
Leisure/social activities: Other group activity	Psychosocial factors	6160#5	UK Biobank Assessment Centre > Touchscreen > Psychosocial factors > Social support
Manic/hyper symptoms: All of the above	Psychosocial factors	6156#15	UK Biobank Assessment Centre > Touchscreen > Psychosocial factors > Mental health
Mean time to correctly identify matches	Reaction time	20023	UK Biobank Assessment Centre > Cognitive function > Reaction time
Ever thought that life not worth living	Self-harm behaviours	20479	Online follow-up > Mental health > Self-harm behaviours
Ever contemplated self-harm	Self-harm behaviours	20485	Online follow-up > Mental health > Self-harm behaviours
Ever self-harmed	Self-harm behaviours	20480	Online follow-up > Mental health > Self-harm behaviours
Methods of self-harm used: Ingesting a medication in excess of the normal dose	Self-harm behaviours	20553#4	Online follow-up > Mental health > Self-harm behaviours
Methods of self-harm used: Self-injury such as self-cutting, scratching or hitting, etc.	Self-harm behaviours	20553#5	Online follow-up > Mental health > Self-harm behaviours
Actions taken following self-harm: Need hospital treatment (eg A&E)	Self-harm behaviours	20554#3	Online follow-up > Mental health > Self-harm behaviours
Actions taken following self-harm: See anyone from psychiatric or mental health services, including liaison services	Self-harm behaviours	20554#1	Online follow-up > Mental health > Self-harm behaviours
Actions taken following self-harm: See own GP	Self-harm behaviours	20554#5	Online follow-up > Mental health > Self-harm behaviours
Actions taken following self-harm: Use a helpline / voluntary organization	Self-harm behaviours	20554#4	Online follow-up > Mental health > Self-harm behaviours
Actions taken following self-harm: Receive help from friends / family / neighbours	Self-harm behaviours	20554#6	Online follow-up > Mental health > Self-harm behaviours
Methods of self-harm used: Ingesting alcohol or a recreational or illicit drug	Self-harm behaviours	20553#6	Online follow-up > Mental health > Self-harm behaviours
Number of times self-harmed	Self-harm behaviours	20482	Online follow-up > Mental health > Self-harm behaviours
Methods of self-harm used: Stopping prescribed medication	Self-harm behaviours	20553#3	Online follow-up > Mental health > Self-harm behaviours
Methods of self-harm used: Something not listed	Self-harm behaviours	20553#1	Online follow-up > Mental health > Self-harm behaviours
Contemplated self-harm in past year	Self-harm behaviours	20486	Online follow-up > Mental health > Self-harm behaviours
Self-harmed in past year	Self-harm behaviours	20481	Online follow-up > Mental health > Self-harm behaviours
Ever attempted suicide	Self-harm behaviours	20483	Online follow-up > Mental health > Self-harm behaviours
Age when periods started (menarche)	Sex-specific factors	2714	UK Biobank Assessment Centre > Touchscreen > Sex-specific factors > Female-specific factors
Ever had stillbirth, spontaneous miscarriage or termination	Sex-specific factors	2774	UK Biobank Assessment Centre > Touchscreen > Sex-specific factors > Female-specific factors
Relative age of first facial hair	Sex-specific factors	2375	UK Biobank Assessment Centre > Touchscreen > Sex-specific factors > Male-specific factors
Ever had hysterectomy (womb removed)	Sex-specific factors	3591	UK Biobank Assessment Centre > Touchscreen > Sex-specific factors > Female-specific factors
Relative age voice broke	Sex-specific factors	2385	UK Biobank Assessment Centre > Touchscreen > Sex-specific factors > Male-specific factors
Number of stillbirths	Sex-specific factors	3829	UK Biobank Assessment Centre > Touchscreen > Sex-specific factors > Female-specific factors
Time since last menstrual period	Sex-specific factors	3700	UK Biobank Assessment Centre > Touchscreen > Sex-specific factors > Female-specific factors
Ever used hormone-replacement therapy (HRT)	Sex-specific factors	2814	UK Biobank Assessment Centre > Touchscreen > Sex-specific factors > Female-specific factors
Age at bilateral oophorectomy (both ovaries removed)	Sex-specific factors	3882	UK Biobank Assessment Centre > Touchscreen > Sex-specific factors > Female-specific factors
Length of menstrual cycle	Sex-specific factors	3710	UK Biobank Assessment Centre > Touchscreen > Sex-specific factors > Female-specific factors
Bilateral oophorectomy (both ovaries removed)	Sex-specific factors	2834	UK Biobank Assessment Centre > Touchscreen > Sex-specific factors > Female-specific factors
Age at menopause (last menstrual period)	Sex-specific factors	3581	UK Biobank Assessment Centre > Touchscreen > Sex-specific factors > Female-specific factors
Number of spontaneous miscarriages	Sex-specific factors	3839	UK Biobank Assessment Centre > Touchscreen > Sex-specific factors > Female-specific factors
Age at hysterectomy	Sex-specific factors	2824	UK Biobank Assessment Centre > Touchscreen > Sex-specific factors > Female-specific factors
Attendance/disability/mobility allowance: Disability living allowance	Sociodemographics	6146#2	UK Biobank Assessment Centre > Touchscreen > Sociodemographics > Other sociodemographic factors
Attendance/disability/mobility allowance	Sociodemographics	6146#100	UK Biobank Assessment Centre > Touchscreen > Sociodemographics > Other sociodemographic factors
Attendance/disability/mobility allowance: Blue badge	Sociodemographics	6146#3	UK Biobank Assessment Centre > Touchscreen > Sociodemographics > Other sociodemographic factors
Attendance/disability/mobility allowance: Attendance allowance	Sociodemographics	6146#1	UK Biobank Assessment Centre > Touchscreen > Sociodemographics > Other sociodemographic factors
Forced vital capacity (FVC) Z-score	Spirometry	20257	UK Biobank Assessment Centre > Physical measures > Spirometry
FEV1/ FVC ratio Z-score	Spirometry	20258	UK Biobank Assessment Centre > Physical measures > Spirometry
Forced vital capacity (FVC), Best measure	Spirometry	20151	UK Biobank Assessment Centre > Physical measures > Spirometry
Forced vital capacity (FVC)	Spirometry	3062	UK Biobank Assessment Centre > Physical measures > Spirometry
Forced expiratory volume in 1-second (FEV1) Z-score	Spirometry	20256	UK Biobank Assessment Centre > Physical measures > Spirometry
Forced expiratory volume in 1-second (FEV1), Best measure	Spirometry	20150	UK Biobank Assessment Centre > Physical measures > Spirometry
Forced expiratory volume in 1-second (FEV1)	Spirometry	3063	UK Biobank Assessment Centre > Physical measures > Spirometry
Peak expiratory flow (PEF)	Spirometry	3064	UK Biobank Assessment Centre > Physical measures > Spirometry
Acceptability of each blow result	Spirometry	3061	UK Biobank Assessment Centre > Physical measures > Spirometry
Forced expiratory volume in 1-second (FEV1), predicted percentage	Spirometry	20154	UK Biobank Assessment Centre > Physical measures > Spirometry
Reproduciblity of spirometry measurement using ERS/ATS criteria	Spirometry	20152	UK Biobank Assessment Centre > Physical measures > Spirometry
Forced expiratory volume in 1-second (FEV1), predicted	Spirometry	20153	UK Biobank Assessment Centre > Physical measures > Spirometry
Contra-indications for spirometry	Spirometry	3088	UK Biobank Assessment Centre > Physical measures > Spirometry
Spells in hospital	Summary Administration	41235	Health-related outcomes > Hospital inpatient > Summary Administration
Diagnoses - ICD10: F41.9 Anxiety disorder, unspecified	Summary Diagnoses	41270#F419	Health-related outcomes > Hospital inpatient > Summary Diagnoses
Diagnoses - ICD10: E66.9 Obesity, unspecified	Summary Diagnoses	41270#E669	Health-related outcomes > Hospital inpatient > Summary Diagnoses
Diagnoses - ICD10: E11.9 Without complications	Summary Diagnoses	41270#E119	Health-related outcomes > Hospital inpatient > Summary Diagnoses
Diagnoses - ICD10: F32.9 Depressive episode, unspecified	Summary Diagnoses	41270#F329	Health-related outcomes > Hospital inpatient > Summary Diagnoses
Diagnoses - ICD10: F41.2 Mixed anxiety and depressive disorder	Summary Diagnoses	41270#F412	Health-related outcomes > Hospital inpatient > Summary Diagnoses
Diagnoses - ICD10: K58.9 Irritable bowel syndrome without diarrhoea	Summary Diagnoses	41270#K589	Health-related outcomes > Hospital inpatient > Summary Diagnoses
Diagnoses - ICD10: M81.9 Osteoporosis, unspecified	Summary Diagnoses	41270#M819	Health-related outcomes > Hospital inpatient > Summary Diagnoses
Diagnoses - ICD10: E11.3 With ophthalmic complications	Summary Diagnoses	41270#E113	Health-related outcomes > Hospital inpatient > Summary Diagnoses
Diagnoses - ICD10: M17.9 Gonarthrosis, unspecified	Summary Diagnoses	41270#M179	Health-related outcomes > Hospital inpatient > Summary Diagnoses
Diagnoses - ICD10: H36.0 Diabetic retinopathy	Summary Diagnoses	41270#H360	Health-related outcomes > Hospital inpatient > Summary Diagnoses
Diagnoses - ICD10: E66.8 Other obesity	Summary Diagnoses	41270#E668	Health-related outcomes > Hospital inpatient > Summary Diagnoses
Diagnoses - ICD10: F31.9 Bipolar affective disorder, unspecified	Summary Diagnoses	41270#F319	Health-related outcomes > Hospital inpatient > Summary Diagnoses
Diagnoses - ICD10: F42.9 Obsessive-compulsive disorder, unspecified	Summary Diagnoses	41270#F429	Health-related outcomes > Hospital inpatient > Summary Diagnoses
Diagnoses - ICD10: F33.2 Recurrent depressive disorder, current episode severe without psychotic symptoms	Summary Diagnoses	41270#F332	Health-related outcomes > Hospital inpatient > Summary Diagnoses
Diagnoses - ICD10: F20.9 Schizophrenia, unspecified	Summary Diagnoses	41270#F209	Health-related outcomes > Hospital inpatient > Summary Diagnoses
Diagnoses - ICD10: I10 Essential (primary) hypertension	Summary Diagnoses	41270#I10	Health-related outcomes > Hospital inpatient > Summary Diagnoses
Diagnoses - ICD10: R10.4 Other and unspecified abdominal pain	Summary Diagnoses	41270#R104	Health-related outcomes > Hospital inpatient > Summary Diagnoses
Diagnoses - ICD10: K59.0 Constipation	Summary Diagnoses	41270#K590	Health-related outcomes > Hospital inpatient > Summary Diagnoses
Diagnoses - ICD10: R13 Dysphagia	Summary Diagnoses	41270#R13	Health-related outcomes > Hospital inpatient > Summary Diagnoses
Diagnoses - ICD10: K29.7 Gastritis, unspecified	Summary Diagnoses	41270#K297	Health-related outcomes > Hospital inpatient > Summary Diagnoses
Diagnoses - ICD10: I83.9 Varicose veins of lower extremities without ulcer or inflammation	Summary Diagnoses	41270#I839	Health-related outcomes > Hospital inpatient > Summary Diagnoses
Diagnoses - ICD10: Z96.6 Presence of orthopaedic joint implants	Summary Diagnoses	41270#Z966	Health-related outcomes > Hospital inpatient > Summary Diagnoses
Diagnoses - ICD10: K40.9 Unilateral or unspecified inguinal hernia, without obstruction or gangrene	Summary Diagnoses	41270#K409	Health-related outcomes > Hospital inpatient > Summary Diagnoses
Diagnoses - ICD10: R19.4 Change in bowel habit	Summary Diagnoses	41270#R194	Health-related outcomes > Hospital inpatient > Summary Diagnoses
Diagnoses - ICD10: M79.09 Rheumatism, unspecified (Site unspecified)	Summary Diagnoses	41270#M7909	Health-related outcomes > Hospital inpatient > Summary Diagnoses
Diagnoses - ICD10: M06.96 Rheumatoid arthritis, unspecified (Lower leg)	Summary Diagnoses	41270#M0696	Health-related outcomes > Hospital inpatient > Summary Diagnoses
Diagnoses - ICD10: M81.99 Osteoporosis, unspecified (Site unspecified)	Summary Diagnoses	41270#M8199	Health-related outcomes > Hospital inpatient > Summary Diagnoses
Diagnoses - ICD10: R00.2 Palpitations	Summary Diagnoses	41270#R002	Health-related outcomes > Hospital inpatient > Summary Diagnoses
Diagnoses - ICD10: I25.1 Atherosclerotic heart disease	Summary Diagnoses	41270#I251	Health-related outcomes > Hospital inpatient > Summary Diagnoses
Diagnoses - ICD10: F32.3 Severe depressive episode with psychotic symptoms	Summary Diagnoses	41270#F323	Health-related outcomes > Hospital inpatient > Summary Diagnoses
Diagnoses - ICD10: F60.9 Personality disorder, unspecified	Summary Diagnoses	41270#F609	Health-related outcomes > Hospital inpatient > Summary Diagnoses
Diagnoses - ICD10: M10.9 Gout, unspecified	Summary Diagnoses	41270#M109	Health-related outcomes > Hospital inpatient > Summary Diagnoses
Diagnoses - ICD10: M54.5 Low back pain	Summary Diagnoses	41270#M545	Health-related outcomes > Hospital inpatient > Summary Diagnoses
Diagnoses - ICD10: K62.5 Haemorrhage of anus and rectum	Summary Diagnoses	41270#K625	Health-related outcomes > Hospital inpatient > Summary Diagnoses
Diagnoses - ICD10: F41.1 Generalised anxiety disorder	Summary Diagnoses	41270#F411	Health-related outcomes > Hospital inpatient > Summary Diagnoses
Diagnoses - ICD10: K80.2 Calculus of gallbladder without cholecystitis	Summary Diagnoses	41270#K802	Health-related outcomes > Hospital inpatient > Summary Diagnoses
Diagnoses - ICD10: Z53.2 Procedure not carried out because of patient's decision for other and unspecified reasons	Summary Diagnoses	41270#Z532	Health-related outcomes > Hospital inpatient > Summary Diagnoses
Diagnoses - ICD10: F20.0 Paranoid schizophrenia	Summary Diagnoses	41270#F200	Health-related outcomes > Hospital inpatient > Summary Diagnoses
Diagnoses - ICD10: R57.0 Cardiogenic shock	Summary Diagnoses	41270#R570	Health-related outcomes > Hospital inpatient > Summary Diagnoses
Diagnoses - ICD10: Z81.8 Family history of other mental and behavioural disorders	Summary Diagnoses	41270#Z818	Health-related outcomes > Hospital inpatient > Summary Diagnoses
Diagnoses - ICD10: E14.9 Without complications	Summary Diagnoses	41270#E149	Health-related outcomes > Hospital inpatient > Summary Diagnoses
Diagnoses - ICD10: R30.9 Painful micturition, unspecified	Summary Diagnoses	41270#R309	Health-related outcomes > Hospital inpatient > Summary Diagnoses
Diagnoses - ICD10: O26.8 Other specified pregnancy-related conditions	Summary Diagnoses	41270#O268	Health-related outcomes > Hospital inpatient > Summary Diagnoses
Diagnoses - ICD10: K22.6 Gastro-oesophageal laceration-haemorrhage syndrome	Summary Diagnoses	41270#K226	Health-related outcomes > Hospital inpatient > Summary Diagnoses
Diagnoses - ICD10: I73.0 Raynaud's syndrome	Summary Diagnoses	41270#I730	Health-related outcomes > Hospital inpatient > Summary Diagnoses
Diagnoses - ICD10: Z91.5 Personal history of self-harm	Summary Diagnoses	41270#Z915	Health-related outcomes > Hospital inpatient > Summary Diagnoses
Diagnoses - ICD10: K30 Dyspepsia	Summary Diagnoses	41270#K30	Health-related outcomes > Hospital inpatient > Summary Diagnoses
Diagnoses - ICD10: N18.3 Chronic kidney disease, stage 3	Summary Diagnoses	41270#N183	Health-related outcomes > Hospital inpatient > Summary Diagnoses
Diagnoses - ICD10: A63.0 Anogenital (venereal) warts	Summary Diagnoses	41270#A630	Health-related outcomes > Hospital inpatient > Summary Diagnoses
Diagnoses - ICD10: I21.1 Acute transmural myocardial infarction of inferior wall	Summary Diagnoses	41270#I211	Health-related outcomes > Hospital inpatient > Summary Diagnoses
Diagnoses - ICD10: V18.0 Driver injured in nontraffic accident	Summary Diagnoses	41270#V180	Health-related outcomes > Hospital inpatient > Summary Diagnoses
Diagnoses - ICD10: E11.5 With peripheral circulatory complications	Summary Diagnoses	41270#E115	Health-related outcomes > Hospital inpatient > Summary Diagnoses
Diagnoses - ICD10: N17.9 Acute renal failure, unspecified	Summary Diagnoses	41270#N179	Health-related outcomes > Hospital inpatient > Summary Diagnoses
Diagnoses - ICD10: G43.9 Migraine, unspecified	Summary Diagnoses	41270#G439	Health-related outcomes > Hospital inpatient > Summary Diagnoses
Diagnoses - ICD10: G63.2 Diabetic polyneuropathy	Summary Diagnoses	41270#G632	Health-related outcomes > Hospital inpatient > Summary Diagnoses
Diagnoses - ICD10: S50.8 Other superficial injuries of forearm	Summary Diagnoses	41270#S508	Health-related outcomes > Hospital inpatient > Summary Diagnoses
Diagnoses - ICD10: F32.2 Severe depressive episode without psychotic symptoms	Summary Diagnoses	41270#F322	Health-related outcomes > Hospital inpatient > Summary Diagnoses
Diagnoses - ICD10: F33.1 Recurrent depressive disorder, current episode moderate	Summary Diagnoses	41270#F331	Health-related outcomes > Hospital inpatient > Summary Diagnoses
Diagnoses - ICD10: M79.7 Fibromyalgia	Summary Diagnoses	41270#M797	Health-related outcomes > Hospital inpatient > Summary Diagnoses
Diagnoses - ICD10: K76.0 Fatty (change of) liver, not elsewhere classified	Summary Diagnoses	41270#K760	Health-related outcomes > Hospital inpatient > Summary Diagnoses
Diagnoses - ICD10: M17.0 Primary gonarthrosis, bilateral	Summary Diagnoses	41270#M170	Health-related outcomes > Hospital inpatient > Summary Diagnoses
Diagnoses - ICD10: S52.00 Fracture of upper end of ulna (closed)	Summary Diagnoses	41270#S5200	Health-related outcomes > Hospital inpatient > Summary Diagnoses
Diagnoses - ICD10: H40.1 Primary open-angle glaucoma	Summary Diagnoses	41270#H401	Health-related outcomes > Hospital inpatient > Summary Diagnoses
Diagnoses - ICD10: E11.4 With neurological complications	Summary Diagnoses	41270#E114	Health-related outcomes > Hospital inpatient > Summary Diagnoses
Diagnoses - ICD10: Z87.4 Personal history of diseases of the genito-urinary system	Summary Diagnoses	41270#Z874	Health-related outcomes > Hospital inpatient > Summary Diagnoses
Diagnoses - ICD10: J84.9 Interstitial pulmonary disease, unspecified	Summary Diagnoses	41270#J849	Health-related outcomes > Hospital inpatient > Summary Diagnoses
Diagnoses - ICD10: M23.4 Loose body in knee	Summary Diagnoses	41270#M234	Health-related outcomes > Hospital inpatient > Summary Diagnoses
Diagnoses - ICD10: M17.1 Other primary gonarthrosis	Summary Diagnoses	41270#M171	Health-related outcomes > Hospital inpatient > Summary Diagnoses
Diagnoses - ICD10: D17.5 Benign lipomatous neoplasm of intra-abdominal organs	Summary Diagnoses	41270#D175	Health-related outcomes > Hospital inpatient > Summary Diagnoses
Diagnoses - ICD10: T83.1 Mechanical complication of other urinary devices and implants	Summary Diagnoses	41270#T831	Health-related outcomes > Hospital inpatient > Summary Diagnoses
Diagnoses - ICD10: Z30.2 Sterilisation	Summary Diagnoses	41270#Z302	Health-related outcomes > Hospital inpatient > Summary Diagnoses
Diagnoses - ICD10: K07.6 Temporomandibular joint disorders	Summary Diagnoses	41270#K076	Health-related outcomes > Hospital inpatient > Summary Diagnoses
Diagnoses - ICD10: G93.3 Postviral fatigue syndrome	Summary Diagnoses	41270#G933	Health-related outcomes > Hospital inpatient > Summary Diagnoses
Diagnoses - ICD10: Y95 Nosocomial condition	Summary Diagnoses	41270#Y95	Health-related outcomes > Hospital inpatient > Summary Diagnoses
Diagnoses - ICD10: Q50.4 Embryonic cyst of Fallopian tube	Summary Diagnoses	41270#Q504	Health-related outcomes > Hospital inpatient > Summary Diagnoses
Diagnoses - ICD10: U82.2 Extended spectrum betalactamase (ESBL) resistance	Summary Diagnoses	41270#U822	Health-related outcomes > Hospital inpatient > Summary Diagnoses
Diagnoses - ICD10: K21.9 Gastro-oesophageal reflux disease without oesophagitis	Summary Diagnoses	41270#K219	Health-related outcomes > Hospital inpatient > Summary Diagnoses
Diagnoses - ICD10: I26.9 Pulmonary embolism without mention of acute cor pulmonale	Summary Diagnoses	41270#I269	Health-related outcomes > Hospital inpatient > Summary Diagnoses
Diagnoses - ICD10: J95.8 Other postprocedural respiratory disorders	Summary Diagnoses	41270#J958	Health-related outcomes > Hospital inpatient > Summary Diagnoses
Diagnoses - ICD10: D25.9 Leiomyoma of uterus, unspecified	Summary Diagnoses	41270#D259	Health-related outcomes > Hospital inpatient > Summary Diagnoses
Diagnoses - ICD10: Z13.3 Special screening examination for mental and behavioural disorders	Summary Diagnoses	41270#Z133	Health-related outcomes > Hospital inpatient > Summary Diagnoses
Diagnoses - ICD10: R35 Polyuria	Summary Diagnoses	41270#R35	Health-related outcomes > Hospital inpatient > Summary Diagnoses
Diagnoses - ICD10: Z83.5 Family history of eye and ear disorders	Summary Diagnoses	41270#Z835	Health-related outcomes > Hospital inpatient > Summary Diagnoses
Diagnoses - ICD10: K52.9 Non-infective gastro-enteritis and colitis, unspecified	Summary Diagnoses	41270#K529	Health-related outcomes > Hospital inpatient > Summary Diagnoses
Diagnoses - ICD10: S52.60 Fracture of lower end of both ulna and radius (closed)	Summary Diagnoses	41270#S5260	Health-related outcomes > Hospital inpatient > Summary Diagnoses
Diagnoses - ICD10: S70.0 Contusion of hip	Summary Diagnoses	41270#S700	Health-related outcomes > Hospital inpatient > Summary Diagnoses
Diagnoses - ICD10: B02.9 Zoster without complication	Summary Diagnoses	41270#B029	Health-related outcomes > Hospital inpatient > Summary Diagnoses
Diagnoses - ICD10: K62.8 Other specified diseases of anus and rectum	Summary Diagnoses	41270#K628	Health-related outcomes > Hospital inpatient > Summary Diagnoses
Diagnoses - ICD10: M79.0 Rheumatism, unspecified	Summary Diagnoses	41270#M790	Health-related outcomes > Hospital inpatient > Summary Diagnoses
Diagnoses - ICD10: E78.0 Pure hypercholesterolaemia	Summary Diagnoses	41270#E780	Health-related outcomes > Hospital inpatient > Summary Diagnoses
Diagnoses - ICD10: F41.0 Panic disorder [episodic paroxysmal anxiety]	Summary Diagnoses	41270#F410	Health-related outcomes > Hospital inpatient > Summary Diagnoses
Diagnoses - ICD10: I45.5 Other specified heart block	Summary Diagnoses	41270#I455	Health-related outcomes > Hospital inpatient > Summary Diagnoses
Diagnoses - ICD10: I48.0 Paroxysmal atrial fibrillation	Summary Diagnoses	41270#I480	Health-related outcomes > Hospital inpatient > Summary Diagnoses
Diagnoses - ICD10: O80.0 Spontaneous vertex delivery	Summary Diagnoses	41270#O800	Health-related outcomes > Hospital inpatient > Summary Diagnoses
Diagnoses - ICD10: K64.0 First degree haemorrhoids	Summary Diagnoses	41270#K640	Health-related outcomes > Hospital inpatient > Summary Diagnoses
Diagnoses - ICD10: Z03.9 Observation for suspected disease or condition, unspecified	Summary Diagnoses	41270#Z039	Health-related outcomes > Hospital inpatient > Summary Diagnoses
Diagnoses - ICD10: S00.1 Contusion of eyelid and periocular area	Summary Diagnoses	41270#S001	Health-related outcomes > Hospital inpatient > Summary Diagnoses
Diagnoses - ICD10: X65.9 Unspecified place	Summary Diagnoses	41270#X659	Health-related outcomes > Hospital inpatient > Summary Diagnoses
Diagnoses - ICD10: F99 Mental disorder, not otherwise specified	Summary Diagnoses	41270#F99	Health-related outcomes > Hospital inpatient > Summary Diagnoses
Diagnoses - ICD10: K31.5 Obstruction of duodenum	Summary Diagnoses	41270#K315	Health-related outcomes > Hospital inpatient > Summary Diagnoses
Diagnoses - ICD10: G93.6 Cerebral oedema	Summary Diagnoses	41270#G936	Health-related outcomes > Hospital inpatient > Summary Diagnoses
Diagnoses - ICD10: I89.8 Other specified non-infective disorders of lymphatic vessels and lymph nodes	Summary Diagnoses	41270#I898	Health-related outcomes > Hospital inpatient > Summary Diagnoses
Diagnoses - ICD10: X61.9 Unspecified place	Summary Diagnoses	41270#X619	Health-related outcomes > Hospital inpatient > Summary Diagnoses
Diagnoses - ICD10: S22.50 Flail chest (closed)	Summary Diagnoses	41270#S2250	Health-related outcomes > Hospital inpatient > Summary Diagnoses
Diagnoses - ICD10: K75.4 Autoimmune hepatitis	Summary Diagnoses	41270#K754	Health-related outcomes > Hospital inpatient > Summary Diagnoses
Diagnoses - ICD10: N12 Tubulo-interstitial nephritis, not specified as acute or chronic	Summary Diagnoses	41270#N12	Health-related outcomes > Hospital inpatient > Summary Diagnoses
Diagnoses - ICD10: E53.8 Deficiency of other specified B group vitamins	Summary Diagnoses	41270#E538	Health-related outcomes > Hospital inpatient > Summary Diagnoses
Diagnoses - ICD10: C50.8 Overlapping lesion of breast	Summary Diagnoses	41270#C508	Health-related outcomes > Hospital inpatient > Summary Diagnoses
Diagnoses - ICD10: R39.1 Other difficulties with micturition	Summary Diagnoses	41270#R391	Health-related outcomes > Hospital inpatient > Summary Diagnoses
Diagnoses - ICD10: N20.2 Calculus of kidney with calculus of ureter	Summary Diagnoses	41270#N202	Health-related outcomes > Hospital inpatient > Summary Diagnoses
Diagnoses - ICD10: L92.9 Granulomatous disorder of skin and subcutaneous tissue, unspecified	Summary Diagnoses	41270#L929	Health-related outcomes > Hospital inpatient > Summary Diagnoses
Diagnoses - ICD10: V18.4 Driver injured in traffic accident	Summary Diagnoses	41270#V184	Health-related outcomes > Hospital inpatient > Summary Diagnoses
Diagnoses - ICD10: Z71.8 Other specified counselling	Summary Diagnoses	41270#Z718	Health-related outcomes > Hospital inpatient > Summary Diagnoses
Diagnoses - ICD10: N18.9 Chronic renal failure, unspecified	Summary Diagnoses	41270#N189	Health-related outcomes > Hospital inpatient > Summary Diagnoses
Diagnoses - ICD10: J93.9 Pneumothorax, unspecified	Summary Diagnoses	41270#J939	Health-related outcomes > Hospital inpatient > Summary Diagnoses
Diagnoses - ICD10: T43.5 Other and unspecified antipsychotics and neuroleptics	Summary Diagnoses	41270#T435	Health-related outcomes > Hospital inpatient > Summary Diagnoses
Diagnoses - ICD10: I48 Atrial fibrillation and flutter	Summary Diagnoses	41270#I48	Health-related outcomes > Hospital inpatient > Summary Diagnoses
Diagnoses - ICD10: N83.3 Acquired atrophy of ovary and Fallopian tube	Summary Diagnoses	41270#N833	Health-related outcomes > Hospital inpatient > Summary Diagnoses
Diagnoses - ICD10: M46.92 Inflammatory spondylopathy, unspecified (Cervical region)	Summary Diagnoses	41270#M4692	Health-related outcomes > Hospital inpatient > Summary Diagnoses
Diagnoses - ICD10: R04.0 Epistaxis	Summary Diagnoses	41270#R040	Health-related outcomes > Hospital inpatient > Summary Diagnoses
Diagnoses - ICD10: D52.9 Folate deficiency anaemia, unspecified	Summary Diagnoses	41270#D529	Health-related outcomes > Hospital inpatient > Summary Diagnoses
Diagnoses - ICD10: R52.2 Other chronic pain	Summary Diagnoses	41270#R522	Health-related outcomes > Hospital inpatient > Summary Diagnoses
Diagnoses - ICD10: T92.1 Sequelae of fracture of arm	Summary Diagnoses	41270#T921	Health-related outcomes > Hospital inpatient > Summary Diagnoses
Diagnoses - ICD10: F60.3 Emotionally unstable personality disorder	Summary Diagnoses	41270#F603	Health-related outcomes > Hospital inpatient > Summary Diagnoses
Diagnoses - ICD10: N40 Hyperplasia of prostate	Summary Diagnoses	41270#N40	Health-related outcomes > Hospital inpatient > Summary Diagnoses
Diagnoses - ICD10: L03.2 Cellulitis of face	Summary Diagnoses	41270#L032	Health-related outcomes > Hospital inpatient > Summary Diagnoses
Diagnoses - ICD10: Z92.6 Personal history of chemotherapy for neoplastic disease	Summary Diagnoses	41270#Z926	Health-related outcomes > Hospital inpatient > Summary Diagnoses
Diagnoses - ICD10: K80.5 Calculus of bile duct without cholangitis or cholecystitis	Summary Diagnoses	41270#K805	Health-related outcomes > Hospital inpatient > Summary Diagnoses
Diagnoses - ICD10: B37.4 Candidiasis of other urogenital sites	Summary Diagnoses	41270#B374	Health-related outcomes > Hospital inpatient > Summary Diagnoses
Diagnoses - ICD10: K86.3 Pseudocyst of pancreas	Summary Diagnoses	41270#K863	Health-related outcomes > Hospital inpatient > Summary Diagnoses
Diagnoses - ICD10: J18.1 Lobar pneumonia, unspecified	Summary Diagnoses	41270#J181	Health-related outcomes > Hospital inpatient > Summary Diagnoses
Diagnoses - ICD10: M10.99 Gout, unspecified (Site unspecified)	Summary Diagnoses	41270#M1099	Health-related outcomes > Hospital inpatient > Summary Diagnoses
Diagnoses - ICD10: Z95.5 Presence of coronary angioplasty implant and graft	Summary Diagnoses	41270#Z955	Health-related outcomes > Hospital inpatient > Summary Diagnoses
Diagnoses - ICD10: K80.1 Calculus of gallbladder with other cholecystitis	Summary Diagnoses	41270#K801	Health-related outcomes > Hospital inpatient > Summary Diagnoses
Diagnoses - ICD10: R63.4 Abnormal weight loss	Summary Diagnoses	41270#R634	Health-related outcomes > Hospital inpatient > Summary Diagnoses
Diagnoses - ICD10: O02.1 Missed abortion	Summary Diagnoses	41270#O021	Health-related outcomes > Hospital inpatient > Summary Diagnoses
Diagnoses - ICD10: Z99.8 Dependence on other enabling machines and devices	Summary Diagnoses	41270#Z998	Health-related outcomes > Hospital inpatient > Summary Diagnoses
Diagnoses - ICD10: M71.26 Synovial cyst of popliteal space [Baker]-Lower Leg	Summary Diagnoses	41270#M7126	Health-related outcomes > Hospital inpatient > Summary Diagnoses
Diagnoses - ICD9: 5990 Urinary tract infection, site not specified	Summary Diagnoses	41271#5990	Health-related outcomes > Hospital inpatient > Summary Diagnoses
Diagnoses - ICD10: Z88.7 Personal history of allergy to serum and vaccine	Summary Diagnoses	41270#Z887	Health-related outcomes > Hospital inpatient > Summary Diagnoses
Diagnoses - ICD10: S02.10 Fracture of base of skull (closed)	Summary Diagnoses	41270#S0210	Health-related outcomes > Hospital inpatient > Summary Diagnoses
Diagnoses - ICD10: G44.0 Cluster headache syndrome	Summary Diagnoses	41270#G440	Health-related outcomes > Hospital inpatient > Summary Diagnoses
Diagnoses - ICD9: 6220 Erosion and ectropion of cervix	Summary Diagnoses	41271#6220	Health-related outcomes > Hospital inpatient > Summary Diagnoses
Diagnoses - ICD10: L89.9 Decubitus ulcer and pressure area, unspecified	Summary Diagnoses	41270#L899	Health-related outcomes > Hospital inpatient > Summary Diagnoses
Diagnoses - ICD10: J96.90 Respiratory failure, unspecified; Type I [hypoxic]	Summary Diagnoses	41270#J9690	Health-related outcomes > Hospital inpatient > Summary Diagnoses
Diagnoses - ICD10: X44.0 Home	Summary Diagnoses	41270#X440	Health-related outcomes > Hospital inpatient > Summary Diagnoses
Diagnoses - ICD10: K58.0 Irritable bowel syndrome with diarrhoea	Summary Diagnoses	41270#K580	Health-related outcomes > Hospital inpatient > Summary Diagnoses
Diagnoses - ICD10: Z95.8 Presence of other cardiac and vascular implants and grafts	Summary Diagnoses	41270#Z958	Health-related outcomes > Hospital inpatient > Summary Diagnoses
Diagnoses - ICD10: Z36.9 Antenatal screening, unspecified	Summary Diagnoses	41270#Z369	Health-related outcomes > Hospital inpatient > Summary Diagnoses
Diagnoses - ICD10: H61.0 Perichondritis of external ear	Summary Diagnoses	41270#H610	Health-related outcomes > Hospital inpatient > Summary Diagnoses
Diagnoses - ICD10: S02.40 Fracture of malar and maxillary bones (closed)	Summary Diagnoses	41270#S0240	Health-related outcomes > Hospital inpatient > Summary Diagnoses
Diagnoses - ICD10: Z30.5 Surveillance of (intra-uterine) contraceptive device	Summary Diagnoses	41270#Z305	Health-related outcomes > Hospital inpatient > Summary Diagnoses
Diagnoses - ICD10: J69.0 Pneumonitis due to food and vomit	Summary Diagnoses	41270#J690	Health-related outcomes > Hospital inpatient > Summary Diagnoses
Diagnoses - ICD10: M51.2 Other specified intervertebral disk displacement	Summary Diagnoses	41270#M512	Health-related outcomes > Hospital inpatient > Summary Diagnoses
Diagnoses - ICD10: M85.8 Other specified disorders of bone density and structure	Summary Diagnoses	41270#M858	Health-related outcomes > Hospital inpatient > Summary Diagnoses
Diagnoses - ICD10: M13.90 Arthritis, unspecified (Multiple sites)	Summary Diagnoses	41270#M1390	Health-related outcomes > Hospital inpatient > Summary Diagnoses
Diagnoses - ICD10: I63.9 Cerebral infarction, unspecified	Summary Diagnoses	41270#I639	Health-related outcomes > Hospital inpatient > Summary Diagnoses
Diagnoses - ICD10: G43.1 Migraine with aura [classical migraine]	Summary Diagnoses	41270#G431	Health-related outcomes > Hospital inpatient > Summary Diagnoses
Diagnoses - ICD10: Z89.6 Acquired absence of leg above knee	Summary Diagnoses	41270#Z896	Health-related outcomes > Hospital inpatient > Summary Diagnoses
Diagnoses - ICD10: D41.4 Bladder	Summary Diagnoses	41270#D414	Health-related outcomes > Hospital inpatient > Summary Diagnoses
Diagnoses - ICD10: Z86.5 Personal history of other mental and behavioural disorders	Summary Diagnoses	41270#Z865	Health-related outcomes > Hospital inpatient > Summary Diagnoses
Diagnoses - ICD10: U07.1 Emergency use of U07.1	Summary Diagnoses	41270#U071	Health-related outcomes > Hospital inpatient > Summary Diagnoses
Diagnoses - ICD10: K92.2 Gastro-intestinal haemorrhage, unspecified	Summary Diagnoses	41270#K922	Health-related outcomes > Hospital inpatient > Summary Diagnoses
Diagnoses - ICD10: K76.8 Other specified diseases of liver	Summary Diagnoses	41270#K768	Health-related outcomes > Hospital inpatient > Summary Diagnoses
Diagnoses - ICD10: Z72.0 Tobacco use	Summary Diagnoses	41270#Z720	Health-related outcomes > Hospital inpatient > Summary Diagnoses
Diagnoses - ICD10: N95.2 Postmenopausal atrophic vaginitis	Summary Diagnoses	41270#N952	Health-related outcomes > Hospital inpatient > Summary Diagnoses
Diagnoses - ICD10: E23.0 Hypopituitarism	Summary Diagnoses	41270#E230	Health-related outcomes > Hospital inpatient > Summary Diagnoses
Diagnoses - ICD10: Y84.8 Other medical procedures	Summary Diagnoses	41270#Y848	Health-related outcomes > Hospital inpatient > Summary Diagnoses
Diagnoses - ICD10: M79.79 Fibromyalgia (Site unspecified)	Summary Diagnoses	41270#M7979	Health-related outcomes > Hospital inpatient > Summary Diagnoses
Diagnoses - ICD10: S52.50 Fracture of lower end of radius (closed)	Summary Diagnoses	41270#S5250	Health-related outcomes > Hospital inpatient > Summary Diagnoses
Diagnoses - ICD10: Q66.8 Other congenital deformities of feet	Summary Diagnoses	41270#Q668	Health-related outcomes > Hospital inpatient > Summary Diagnoses
Diagnoses - ICD10: Z53.8 Procedure not carried out for other reasons	Summary Diagnoses	41270#Z538	Health-related outcomes > Hospital inpatient > Summary Diagnoses
Diagnoses - ICD10: R93.0 Abnormal findings on diagnostic imaging of skull and head, not elsewhere classified	Summary Diagnoses	41270#R930	Health-related outcomes > Hospital inpatient > Summary Diagnoses
Diagnoses - ICD10: I21.9 Acute myocardial infarction, unspecified	Summary Diagnoses	41270#I219	Health-related outcomes > Hospital inpatient > Summary Diagnoses
Diagnoses - ICD10: K64.1 Second degree haemorrhoids	Summary Diagnoses	41270#K641	Health-related outcomes > Hospital inpatient > Summary Diagnoses
Diagnoses - ICD10: Z92.3 Personal history of irradiation	Summary Diagnoses	41270#Z923	Health-related outcomes > Hospital inpatient > Summary Diagnoses
Diagnoses - ICD10: I42.9 Cardiomyopathy, unspecified	Summary Diagnoses	41270#I429	Health-related outcomes > Hospital inpatient > Summary Diagnoses
Diagnoses - ICD10: G93.1 Anoxic brain damage, not elsewhere classified	Summary Diagnoses	41270#G931	Health-related outcomes > Hospital inpatient > Summary Diagnoses
Diagnoses - ICD10: T39.3 Other nonsteroidal anti-inflammatory drugs [NSAID]	Summary Diagnoses	41270#T393	Health-related outcomes > Hospital inpatient > Summary Diagnoses
Diagnoses - ICD10: W44.9 Unspecified place	Summary Diagnoses	41270#W449	Health-related outcomes > Hospital inpatient > Summary Diagnoses
Diagnoses - ICD10: T44.7 Beta-Adrenoreceeptor antagonists, not elsewhere classified	Summary Diagnoses	41270#T447	Health-related outcomes > Hospital inpatient > Summary Diagnoses
Diagnoses - ICD10: I82.8 Embolism and thrombosis of other specified veins	Summary Diagnoses	41270#I828	Health-related outcomes > Hospital inpatient > Summary Diagnoses
Diagnoses - ICD10: K35.8 Acute appendicitis, other and unspecified	Summary Diagnoses	41270#K358	Health-related outcomes > Hospital inpatient > Summary Diagnoses
Diagnoses - ICD10: T42.6 Other antiepileptic and sedative-hypnotic drugs	Summary Diagnoses	41270#T426	Health-related outcomes > Hospital inpatient > Summary Diagnoses
Diagnoses - ICD10: R19.5 Other fecal abnormalities	Summary Diagnoses	41270#R195	Health-related outcomes > Hospital inpatient > Summary Diagnoses
Diagnoses - ICD10: J47 Bronchiectasis	Summary Diagnoses	41270#J47	Health-related outcomes > Hospital inpatient > Summary Diagnoses
Diagnoses - ICD10: Z96.1 Presence of intraocular lens	Summary Diagnoses	41270#Z961	Health-related outcomes > Hospital inpatient > Summary Diagnoses
Diagnoses - ICD10: J34.3 Hypertrophy of nasal turbinates	Summary Diagnoses	41270#J343	Health-related outcomes > Hospital inpatient > Summary Diagnoses
Diagnoses - ICD10: L98.9 Disorder of skin and subcutaneous tissue, unspecified	Summary Diagnoses	41270#L989	Health-related outcomes > Hospital inpatient > Summary Diagnoses
Diagnoses - ICD10: O36.8 Maternal care for other specified foetal problems	Summary Diagnoses	41270#O368	Health-related outcomes > Hospital inpatient > Summary Diagnoses
Diagnoses - ICD10: K56.5 Intestinal adhesions [bands] with obstruction	Summary Diagnoses	41270#K565	Health-related outcomes > Hospital inpatient > Summary Diagnoses
Diagnoses - ICD10: K44.0 Diaphragmatic hernia with obstruction, without gangrene	Summary Diagnoses	41270#K440	Health-related outcomes > Hospital inpatient > Summary Diagnoses
Diagnoses - ICD10: M70.65 Trochanteric bursitis-Pelvic/Thigh	Summary Diagnoses	41270#M7065	Health-related outcomes > Hospital inpatient > Summary Diagnoses
Diagnoses - ICD10: O82.0 Delivery by elective Caesarean section	Summary Diagnoses	41270#O820	Health-related outcomes > Hospital inpatient > Summary Diagnoses
Diagnoses - ICD10: Z13.0 Special screening examination for diseases of the blood and blood-forming organs and certain disorders involving the immune mechanism	Summary Diagnoses	41270#Z130	Health-related outcomes > Hospital inpatient > Summary Diagnoses
Diagnoses - ICD10: M23.26 Derangement of meniscus due to old tear or injury (Other and unspecified lateral meniscus)	Summary Diagnoses	41270#M2326	Health-related outcomes > Hospital inpatient > Summary Diagnoses
Diagnoses - ICD10: R19.8 Other specified symptoms and signs involving the digestive system and abdomen	Summary Diagnoses	41270#R198	Health-related outcomes > Hospital inpatient > Summary Diagnoses
Diagnoses - ICD10: H40.5 Glaucoma secondary to other eye disorders	Summary Diagnoses	41270#H405	Health-related outcomes > Hospital inpatient > Summary Diagnoses
Diagnoses - ICD10: Z91.1 Personal history of noncompliance with medical treatment and regimen	Summary Diagnoses	41270#Z911	Health-related outcomes > Hospital inpatient > Summary Diagnoses
Diagnoses - ICD9: 5329 Unspecified duodenal ulcer, without haemorrhage or perforation	Summary Diagnoses	41271#5329	Health-related outcomes > Hospital inpatient > Summary Diagnoses
Diagnoses - ICD10: T82.1 Mechanical complication of cardiac electronic device	Summary Diagnoses	41270#T821	Health-related outcomes > Hospital inpatient > Summary Diagnoses
Diagnoses - ICD10: S01.8 Open wound of other parts of head	Summary Diagnoses	41270#S018	Health-related outcomes > Hospital inpatient > Summary Diagnoses
Diagnoses - ICD10: K31.4 Gastric diverticulum	Summary Diagnoses	41270#K314	Health-related outcomes > Hospital inpatient > Summary Diagnoses
Diagnoses - ICD10: L90.5 Scar conditions and fibrosis of skin	Summary Diagnoses	41270#L905	Health-related outcomes > Hospital inpatient > Summary Diagnoses
Diagnoses - ICD10: A08.4 Viral intestinal infection, unspecified	Summary Diagnoses	41270#A084	Health-related outcomes > Hospital inpatient > Summary Diagnoses
Diagnoses - ICD10: M40.2 Other and unspecified kyphosis	Summary Diagnoses	41270#M402	Health-related outcomes > Hospital inpatient > Summary Diagnoses
Diagnoses - ICD10: F22.0 Delusional disorder	Summary Diagnoses	41270#F220	Health-related outcomes > Hospital inpatient > Summary Diagnoses
Diagnoses - ICD10: Z85.0 Personal history of malignant neoplasm of digestive organs	Summary Diagnoses	41270#Z850	Health-related outcomes > Hospital inpatient > Summary Diagnoses
Diagnoses - ICD10: Z43.1 Attention to gastrostomy	Summary Diagnoses	41270#Z431	Health-related outcomes > Hospital inpatient > Summary Diagnoses
Diagnoses - ICD10: S06.00 Concussion (without open intracranial wound)	Summary Diagnoses	41270#S0600	Health-related outcomes > Hospital inpatient > Summary Diagnoses
Diagnoses - ICD10: K42.9 Umbilical hernia without obstruction or gangrene	Summary Diagnoses	41270#K429	Health-related outcomes > Hospital inpatient > Summary Diagnoses
Diagnoses - ICD10: N99.8 Other postprocedural disorders of genito-urinary system	Summary Diagnoses	41270#N998	Health-related outcomes > Hospital inpatient > Summary Diagnoses
Diagnoses - ICD10: G47.3 Sleep apnoea	Summary Diagnoses	41270#G473	Health-related outcomes > Hospital inpatient > Summary Diagnoses
Diagnoses - ICD10: M47.9 Spondylosis, unspecified	Summary Diagnoses	41270#M479	Health-related outcomes > Hospital inpatient > Summary Diagnoses
Diagnoses - ICD10: N13.8 Other obstructive and reflux uropathy	Summary Diagnoses	41270#N138	Health-related outcomes > Hospital inpatient > Summary Diagnoses
Diagnoses - ICD10: G83.4 Cauda equina syndrome	Summary Diagnoses	41270#G834	Health-related outcomes > Hospital inpatient > Summary Diagnoses
Diagnoses - ICD10: K31.7 Polyp of stomach and duodenum	Summary Diagnoses	41270#K317	Health-related outcomes > Hospital inpatient > Summary Diagnoses
Diagnoses - ICD10: I21.4 Acute subendocardial myocardial infarction	Summary Diagnoses	41270#I214	Health-related outcomes > Hospital inpatient > Summary Diagnoses
Diagnoses - ICD10: R39.8 Other and unspecified symptoms and signs involving the urinary system	Summary Diagnoses	41270#R398	Health-related outcomes > Hospital inpatient > Summary Diagnoses
Diagnoses - ICD10: H52.1 Myopia	Summary Diagnoses	41270#H521	Health-related outcomes > Hospital inpatient > Summary Diagnoses
Diagnoses - ICD10: B95.2 Streptococcus, group D, as the cause of diseases classified to other chapters	Summary Diagnoses	41270#B952	Health-related outcomes > Hospital inpatient > Summary Diagnoses
Diagnoses - ICD10: F52.2 Failure of genital response	Summary Diagnoses	41270#F522	Health-related outcomes > Hospital inpatient > Summary Diagnoses
Diagnoses - ICD10: K22.0 Achalasia of cardia	Summary Diagnoses	41270#K220	Health-related outcomes > Hospital inpatient > Summary Diagnoses
Diagnoses - ICD10: F10.3 Withdrawal state	Summary Diagnoses	41270#F103	Health-related outcomes > Hospital inpatient > Summary Diagnoses
Diagnoses - ICD10: T80.8 Other complications following infusion, transfusion and therapeutic injection	Summary Diagnoses	41270#T808	Health-related outcomes > Hospital inpatient > Summary Diagnoses
Diagnoses - ICD10: N31.8 Other neuromuscular dysfunction of bladder	Summary Diagnoses	41270#N318	Health-related outcomes > Hospital inpatient > Summary Diagnoses
Diagnoses - ICD10: Z93.0 Tracheostomy status	Summary Diagnoses	41270#Z930	Health-related outcomes > Hospital inpatient > Summary Diagnoses
Diagnoses - ICD10: R26.0 Ataxic gait	Summary Diagnoses	41270#R260	Health-related outcomes > Hospital inpatient > Summary Diagnoses
Diagnoses - ICD10: L98.4 Chronic ulcer of skin, not elsewhere classified	Summary Diagnoses	41270#L984	Health-related outcomes > Hospital inpatient > Summary Diagnoses
Diagnoses - ICD10: N18.2 Chronic kidney disease, stage 2	Summary Diagnoses	41270#N182	Health-related outcomes > Hospital inpatient > Summary Diagnoses
Diagnoses - ICD10: R50.9 Fever, unspecified	Summary Diagnoses	41270#R509	Health-related outcomes > Hospital inpatient > Summary Diagnoses
Diagnoses - ICD10: J10.0 Influenza with pneumonia, influenza virus identified	Summary Diagnoses	41270#J100	Health-related outcomes > Hospital inpatient > Summary Diagnoses
Diagnoses - ICD10: N90.5 Atrophy of vulva	Summary Diagnoses	41270#N905	Health-related outcomes > Hospital inpatient > Summary Diagnoses
Diagnoses - ICD10: G31.0 Circumscribed brain atrophy	Summary Diagnoses	41270#G310	Health-related outcomes > Hospital inpatient > Summary Diagnoses
Diagnoses - ICD10: I71.9 Aortic aneurysm of unspecified site, without mention of rupture	Summary Diagnoses	41270#I719	Health-related outcomes > Hospital inpatient > Summary Diagnoses
Diagnoses - ICD10: U82.8 Resistance to other betalactam antibiotics	Summary Diagnoses	41270#U828	Health-related outcomes > Hospital inpatient > Summary Diagnoses
Diagnoses - ICD10: N93.0 Postcoital and contact bleeding	Summary Diagnoses	41270#N930	Health-related outcomes > Hospital inpatient > Summary Diagnoses
Diagnoses - ICD10: Z80.0 Family history of malignant neoplasm of digestive organs	Summary Diagnoses	41270#Z800	Health-related outcomes > Hospital inpatient > Summary Diagnoses
Diagnoses - ICD10: K62.3 Rectal prolapse	Summary Diagnoses	41270#K623	Health-related outcomes > Hospital inpatient > Summary Diagnoses
Diagnoses - ICD10: M19.17 Post-traumatic arthrosis of other joints (Ankle and foot)	Summary Diagnoses	41270#M1917	Health-related outcomes > Hospital inpatient > Summary Diagnoses
Diagnoses - ICD10: K25.9 Unspecified as acute or chronic, without haemorrhage or perforation	Summary Diagnoses	41270#K259	Health-related outcomes > Hospital inpatient > Summary Diagnoses
Diagnoses - ICD10: C34.2 Middle lobe, bronchus or lung	Summary Diagnoses	41270#C342	Health-related outcomes > Hospital inpatient > Summary Diagnoses
Diagnoses - ICD10: C79.5 Secondary malignant neoplasm of bone and bone marrow	Summary Diagnoses	41270#C795	Health-related outcomes > Hospital inpatient > Summary Diagnoses
Diagnoses - ICD10: Y42.7 Androgens and anabolic congeners	Summary Diagnoses	41270#Y427	Health-related outcomes > Hospital inpatient > Summary Diagnoses
Diagnoses - ICD10: K74.6 Other and unspecified cirrhosis of liver	Summary Diagnoses	41270#K746	Health-related outcomes > Hospital inpatient > Summary Diagnoses
Diagnoses - ICD10: M23.21 Derangement of meniscus due to old tear or injury (Anterior cruciate ligament or Anterior horn of medial meniscus)	Summary Diagnoses	41270#M2321	Health-related outcomes > Hospital inpatient > Summary Diagnoses
Diagnoses - ICD10: Z89.5 Acquired absence of leg at or below knee	Summary Diagnoses	41270#Z895	Health-related outcomes > Hospital inpatient > Summary Diagnoses
Diagnoses - ICD10: L08.8 Other specified local infections of skin and subcutaneous tissue	Summary Diagnoses	41270#L088	Health-related outcomes > Hospital inpatient > Summary Diagnoses
Diagnoses - ICD10: Z49.0 Preparatory care for dialysis	Summary Diagnoses	41270#Z490	Health-related outcomes > Hospital inpatient > Summary Diagnoses
Diagnoses - ICD10: D06.9 Cervix, unspecified	Summary Diagnoses	41270#D069	Health-related outcomes > Hospital inpatient > Summary Diagnoses
Diagnoses - ICD10: D12.6 Colon, unspecified	Summary Diagnoses	41270#D126	Health-related outcomes > Hospital inpatient > Summary Diagnoses
Diagnoses - ICD10: M54.6 Pain in thoracic spine	Summary Diagnoses	41270#M546	Health-related outcomes > Hospital inpatient > Summary Diagnoses
Diagnoses - ICD10: V18.9 Unspecified pedal cyclist injured in traffic accident	Summary Diagnoses	41270#V189	Health-related outcomes > Hospital inpatient > Summary Diagnoses
Diagnoses - ICD10: U83.7 Resistance to multiple antibiotics	Summary Diagnoses	41270#U837	Health-related outcomes > Hospital inpatient > Summary Diagnoses
Diagnoses - ICD10: M20.1 Hallux valgus (acquired)	Summary Diagnoses	41270#M201	Health-related outcomes > Hospital inpatient > Summary Diagnoses
Diagnoses - ICD10: E14.3 With ophthalmic complications	Summary Diagnoses	41270#E143	Health-related outcomes > Hospital inpatient > Summary Diagnoses
Diagnoses - ICD10: T42.4 Benzodiazepines	Summary Diagnoses	41270#T424	Health-related outcomes > Hospital inpatient > Summary Diagnoses
Diagnoses - ICD10: R23.4 Changes in skin texture	Summary Diagnoses	41270#R234	Health-related outcomes > Hospital inpatient > Summary Diagnoses
Diagnoses - ICD10: M54.4 Lumbago with sciatica	Summary Diagnoses	41270#M544	Health-related outcomes > Hospital inpatient > Summary Diagnoses
Diagnoses - ICD10: S89.9 Unspecified injury of lower leg	Summary Diagnoses	41270#S899	Health-related outcomes > Hospital inpatient > Summary Diagnoses
Diagnoses - ICD10: H02.6 Xanthelasma of eyelid	Summary Diagnoses	41270#H026	Health-related outcomes > Hospital inpatient > Summary Diagnoses
Diagnoses - ICD10: R51 Headache	Summary Diagnoses	41270#R51	Health-related outcomes > Hospital inpatient > Summary Diagnoses
Diagnoses - ICD10: N80.8 Other endometriosis	Summary Diagnoses	41270#N808	Health-related outcomes > Hospital inpatient > Summary Diagnoses
Diagnoses - ICD10: K61.3 Ischiorectal abscess	Summary Diagnoses	41270#K613	Health-related outcomes > Hospital inpatient > Summary Diagnoses
Diagnoses - ICD10: O68.8 Labour and delivery complicated by other evidence of foetal stress	Summary Diagnoses	41270#O688	Health-related outcomes > Hospital inpatient > Summary Diagnoses
Diagnoses - ICD10: Z87.8 Personal history of other specified conditions	Summary Diagnoses	41270#Z878	Health-related outcomes > Hospital inpatient > Summary Diagnoses
Diagnoses - ICD10: D47.1 Chronic myeloproliferative disease	Summary Diagnoses	41270#D471	Health-related outcomes > Hospital inpatient > Summary Diagnoses
Diagnoses - ICD10: S22.30 Fracture of rib (closed)	Summary Diagnoses	41270#S2230	Health-related outcomes > Hospital inpatient > Summary Diagnoses
Diagnoses - ICD10: Z57.5 Occupational exposure to toxic agents in other industries	Summary Diagnoses	41270#Z575	Health-related outcomes > Hospital inpatient > Summary Diagnoses
Diagnoses - ICD10: L24.8 Irritant contact dermatitis due to other agents	Summary Diagnoses	41270#L248	Health-related outcomes > Hospital inpatient > Summary Diagnoses
Diagnoses - ICD10: O66.5 Failed application of vacuum extractor and forceps, unspecified	Summary Diagnoses	41270#O665	Health-related outcomes > Hospital inpatient > Summary Diagnoses
Diagnoses - ICD10: S91.3 Open wound of other parts of foot	Summary Diagnoses	41270#S913	Health-related outcomes > Hospital inpatient > Summary Diagnoses
Diagnoses - ICD10: X61.0 Home	Summary Diagnoses	41270#X610	Health-related outcomes > Hospital inpatient > Summary Diagnoses
Diagnoses - ICD10: X40.0 Home	Summary Diagnoses	41270#X400	Health-related outcomes > Hospital inpatient > Summary Diagnoses
Diagnoses - ICD10: N80.0 Endometriosis of uterus	Summary Diagnoses	41270#N800	Health-related outcomes > Hospital inpatient > Summary Diagnoses
Diagnoses - ICD10: B96.8 Other specified bacterial agents as the cause of diseases classified to other chapters	Summary Diagnoses	41270#B968	Health-related outcomes > Hospital inpatient > Summary Diagnoses
Diagnoses - ICD10: R19.0 Intra-abdominal and pelvic swelling, mass and lump	Summary Diagnoses	41270#R190	Health-related outcomes > Hospital inpatient > Summary Diagnoses
Diagnoses - ICD10: M81.90 Osteoporosis, unspecified (Multiple sites)	Summary Diagnoses	41270#M8190	Health-related outcomes > Hospital inpatient > Summary Diagnoses
Diagnoses - ICD10: K61.0 Anal abscess	Summary Diagnoses	41270#K610	Health-related outcomes > Hospital inpatient > Summary Diagnoses
Diagnoses - ICD10: Y52.4 Angiotensin-converting-enzyme inhibitors	Summary Diagnoses	41270#Y524	Health-related outcomes > Hospital inpatient > Summary Diagnoses
Diagnoses - ICD10: R07.4 Chest pain, unspecified	Summary Diagnoses	41270#R074	Health-related outcomes > Hospital inpatient > Summary Diagnoses
Diagnoses - ICD10: D17.6 Benign lipomatous neoplasm of spermatic cord	Summary Diagnoses	41270#D176	Health-related outcomes > Hospital inpatient > Summary Diagnoses
Diagnoses - ICD10: J10.1 Influenza with other respiratory manifestations, influenza virus identified	Summary Diagnoses	41270#J101	Health-related outcomes > Hospital inpatient > Summary Diagnoses
Diagnoses - ICD10: L03.3 Cellulitis of trunk	Summary Diagnoses	41270#L033	Health-related outcomes > Hospital inpatient > Summary Diagnoses
Diagnoses - ICD10: W19.4 Street and highway	Summary Diagnoses	41270#W194	Health-related outcomes > Hospital inpatient > Summary Diagnoses
Diagnoses - ICD10: M13.99 Arthritis, unspecified (Site unspecified)	Summary Diagnoses	41270#M1399	Health-related outcomes > Hospital inpatient > Summary Diagnoses
Diagnoses - ICD10: Z47.0 Follow-up care involving removal of fracture plate and other internal fixation device	Summary Diagnoses	41270#Z470	Health-related outcomes > Hospital inpatient > Summary Diagnoses
Diagnoses - ICD10: R14 Flatulence and related conditions	Summary Diagnoses	41270#R14	Health-related outcomes > Hospital inpatient > Summary Diagnoses
Diagnoses - ICD10: Z00.0 General medical examination	Summary Diagnoses	41270#Z000	Health-related outcomes > Hospital inpatient > Summary Diagnoses
Diagnoses - ICD10: K86.0 Alcohol-induced chronic pancreatitis	Summary Diagnoses	41270#K860	Health-related outcomes > Hospital inpatient > Summary Diagnoses
Diagnoses - ICD10: N92.6 Irregular menstruation, unspecified	Summary Diagnoses	41270#N926	Health-related outcomes > Hospital inpatient > Summary Diagnoses
Diagnoses - ICD10: J96.91 Respiratory failure unspecified; Type II [hypercapnic]	Summary Diagnoses	41270#J9691	Health-related outcomes > Hospital inpatient > Summary Diagnoses
Diagnoses - ICD10: R25.1 Tremor, unspecified	Summary Diagnoses	41270#R251	Health-related outcomes > Hospital inpatient > Summary Diagnoses
Diagnoses - ICD10: D86.0 Sarcoidosis of lung	Summary Diagnoses	41270#D860	Health-related outcomes > Hospital inpatient > Summary Diagnoses
Diagnoses - ICD10: R11 Nausea and vomiting	Summary Diagnoses	41270#R11	Health-related outcomes > Hospital inpatient > Summary Diagnoses
Diagnoses - ICD10: T51.0 Ethanol	Summary Diagnoses	41270#T510	Health-related outcomes > Hospital inpatient > Summary Diagnoses
Diagnoses - ICD10: K09.0 Developmental odontogenic cysts	Summary Diagnoses	41270#K090	Health-related outcomes > Hospital inpatient > Summary Diagnoses
Diagnoses - ICD10: T81.8 Other complications of procedures, not elsewhere classified	Summary Diagnoses	41270#T818	Health-related outcomes > Hospital inpatient > Summary Diagnoses
Diagnoses - ICD10: W01.4 Street and highway	Summary Diagnoses	41270#W014	Health-related outcomes > Hospital inpatient > Summary Diagnoses
Diagnoses - ICD10: I25.2 Old myocardial infarction	Summary Diagnoses	41270#I252	Health-related outcomes > Hospital inpatient > Summary Diagnoses
Diagnoses - ICD10: E46 Unspecified protein-energy malnutrition	Summary Diagnoses	41270#E46	Health-related outcomes > Hospital inpatient > Summary Diagnoses
Diagnoses - ICD9: 6253 Dysmenorrhoea	Summary Diagnoses	41271#6253	Health-related outcomes > Hospital inpatient > Summary Diagnoses
Diagnoses - ICD10: N94.6 Dysmenorrhoea, unspecified	Summary Diagnoses	41270#N946	Health-related outcomes > Hospital inpatient > Summary Diagnoses
Diagnoses - ICD10: R60.1 Generalised oedema	Summary Diagnoses	41270#R601	Health-related outcomes > Hospital inpatient > Summary Diagnoses
Diagnoses - ICD10: H35.7 Separation of retinal layers	Summary Diagnoses	41270#H357	Health-related outcomes > Hospital inpatient > Summary Diagnoses
Diagnoses - ICD10: Z50.9 Care involving use of rehabilitation procedure, unspecified	Summary Diagnoses	41270#Z509	Health-related outcomes > Hospital inpatient > Summary Diagnoses
Diagnoses - ICD10: K59.8 Other specified functional intestinal disorders	Summary Diagnoses	41270#K598	Health-related outcomes > Hospital inpatient > Summary Diagnoses
Diagnoses - ICD10: K55.9 Vascular disorder of intestine, unspecified	Summary Diagnoses	41270#K559	Health-related outcomes > Hospital inpatient > Summary Diagnoses
Diagnoses - ICD10: Z93.3 Colostomy status	Summary Diagnoses	41270#Z933	Health-related outcomes > Hospital inpatient > Summary Diagnoses
Diagnoses - ICD10: D25.0 Submucous leiomyoma of uterus	Summary Diagnoses	41270#D250	Health-related outcomes > Hospital inpatient > Summary Diagnoses
Diagnoses - ICD10: R06.5 Mouth breathing	Summary Diagnoses	41270#R065	Health-related outcomes > Hospital inpatient > Summary Diagnoses
Diagnoses - ICD10: H93.1 Tinnitus	Summary Diagnoses	41270#H931	Health-related outcomes > Hospital inpatient > Summary Diagnoses
Diagnoses - ICD10: Z82.4 Family history of ischaemic heart disease and other diseases of the circulatory system	Summary Diagnoses	41270#Z824	Health-related outcomes > Hospital inpatient > Summary Diagnoses
Diagnoses - ICD10: V23.4 Driver injured in traffic accident	Summary Diagnoses	41270#V234	Health-related outcomes > Hospital inpatient > Summary Diagnoses
Diagnoses - ICD10: I84.5 External haemorrhoids without complication	Summary Diagnoses	41270#I845	Health-related outcomes > Hospital inpatient > Summary Diagnoses
Diagnoses - ICD10: M84.17 Nonunion of fracture [pseudarthrosis] (Ankle and foot)	Summary Diagnoses	41270#M8417	Health-related outcomes > Hospital inpatient > Summary Diagnoses
Diagnoses - ICD10: G25.0 Essential tremor	Summary Diagnoses	41270#G250	Health-related outcomes > Hospital inpatient > Summary Diagnoses
Diagnoses - ICD10: J06.9 Acute upper respiratory infection, unspecified	Summary Diagnoses	41270#J069	Health-related outcomes > Hospital inpatient > Summary Diagnoses
Diagnoses - ICD10: R41.0 Disorientation, unspecified	Summary Diagnoses	41270#R410	Health-related outcomes > Hospital inpatient > Summary Diagnoses
Diagnoses - ICD10: N13.0 Hydronephrosis with ureteropelvic junction obstruction	Summary Diagnoses	41270#N130	Health-related outcomes > Hospital inpatient > Summary Diagnoses
Diagnoses - ICD10: K80.8 Other cholelithiasis	Summary Diagnoses	41270#K808	Health-related outcomes > Hospital inpatient > Summary Diagnoses
Diagnoses - ICD10: X60.9 Unspecified place	Summary Diagnoses	41270#X609	Health-related outcomes > Hospital inpatient > Summary Diagnoses
Diagnoses - ICD10: K04.6 Periapical abscess with sinus	Summary Diagnoses	41270#K046	Health-related outcomes > Hospital inpatient > Summary Diagnoses
Diagnoses - ICD10: B97.7 Papillomavirus as the cause of diseases classified to other chapters	Summary Diagnoses	41270#B977	Health-related outcomes > Hospital inpatient > Summary Diagnoses
Diagnoses - ICD10: K56.2 Volvulus	Summary Diagnoses	41270#K562	Health-related outcomes > Hospital inpatient > Summary Diagnoses
Diagnoses - ICD10: H53.4 Visual field defects	Summary Diagnoses	41270#H534	Health-related outcomes > Hospital inpatient > Summary Diagnoses
Diagnoses - ICD10: Q38.7 Pharyngeal pouch	Summary Diagnoses	41270#Q387	Health-related outcomes > Hospital inpatient > Summary Diagnoses
Diagnoses - ICD10: R45.8 Other symptoms and signs involving emotional state	Summary Diagnoses	41270#R458	Health-related outcomes > Hospital inpatient > Summary Diagnoses
Diagnoses - ICD10: O63.1 Prolonged second stage (of labour)	Summary Diagnoses	41270#O631	Health-related outcomes > Hospital inpatient > Summary Diagnoses
Diagnoses - ICD10: N80.1 Endometriosis of ovary	Summary Diagnoses	41270#N801	Health-related outcomes > Hospital inpatient > Summary Diagnoses
Diagnoses - ICD10: M23.20 Derangement of meniscus due to old tear or injury (Multiple sites)	Summary Diagnoses	41270#M2320	Health-related outcomes > Hospital inpatient > Summary Diagnoses
Diagnoses - ICD10: Z86.1 Personal history of infectious and parasitic diseases	Summary Diagnoses	41270#Z861	Health-related outcomes > Hospital inpatient > Summary Diagnoses
Diagnoses - ICD10: J43.2 Centrilobular emphysema	Summary Diagnoses	41270#J432	Health-related outcomes > Hospital inpatient > Summary Diagnoses
Diagnoses - ICD10: K57.3 Diverticular disease of large intestine without perforation or abscess	Summary Diagnoses	41270#K573	Health-related outcomes > Hospital inpatient > Summary Diagnoses
Diagnoses - ICD10: L82 Seborrhoeic keratosis	Summary Diagnoses	41270#L82	Health-related outcomes > Hospital inpatient > Summary Diagnoses
Diagnoses - ICD10: T86.8 Failure and rejection of other transplanted organs and tissues	Summary Diagnoses	41270#T868	Health-related outcomes > Hospital inpatient > Summary Diagnoses
Diagnoses - ICD10: S62.30 Fracture of other metacarpal bone (closed)	Summary Diagnoses	41270#S6230	Health-related outcomes > Hospital inpatient > Summary Diagnoses
Diagnoses - ICD10: M24.41 Recurrent dislocation and subluxation of joint (Shoulder region)	Summary Diagnoses	41270#M2441	Health-related outcomes > Hospital inpatient > Summary Diagnoses
Diagnoses - ICD10: T17.2 Foreign body in pharynx	Summary Diagnoses	41270#T172	Health-related outcomes > Hospital inpatient > Summary Diagnoses
Diagnoses - ICD10: H33.5 Other retinal detachments	Summary Diagnoses	41270#H335	Health-related outcomes > Hospital inpatient > Summary Diagnoses
Diagnoses - ICD10: M79.54 Residual foreign body in soft tissue (Hand)	Summary Diagnoses	41270#M7954	Health-related outcomes > Hospital inpatient > Summary Diagnoses
Diagnoses - ICD10: Z91.6 Personal history of other physical trauma	Summary Diagnoses	41270#Z916	Health-related outcomes > Hospital inpatient > Summary Diagnoses
Diagnoses - ICD10: B95.7 Other staphylococcus as the cause of diseases classified to other chapters	Summary Diagnoses	41270#B957	Health-related outcomes > Hospital inpatient > Summary Diagnoses
Diagnoses - ICD10: R10.2 Pelvic and perineal pain	Summary Diagnoses	41270#R102	Health-related outcomes > Hospital inpatient > Summary Diagnoses
Diagnoses - ICD10: Z88.8 Personal history of allergy to other drugs, medicaments and biological substances	Summary Diagnoses	41270#Z888	Health-related outcomes > Hospital inpatient > Summary Diagnoses
Diagnoses - ICD10: M19.98 Arthrosis, unspecified (Other)	Summary Diagnoses	41270#M1998	Health-related outcomes > Hospital inpatient > Summary Diagnoses
Diagnoses - ICD10: C79.3 Secondary malignant neoplasm of brain and cerebral meninges	Summary Diagnoses	41270#C793	Health-related outcomes > Hospital inpatient > Summary Diagnoses
Diagnoses - ICD10: U89.8 Agent resistant to other single specified antibiotic	Summary Diagnoses	41270#U898	Health-related outcomes > Hospital inpatient > Summary Diagnoses
Diagnoses - ICD10: M16.0 Primary coxarthrosis, bilateral	Summary Diagnoses	41270#M160	Health-related outcomes > Hospital inpatient > Summary Diagnoses
Diagnoses - ICD10: Z87.1 Personal history of diseases of the digestive system	Summary Diagnoses	41270#Z871	Health-related outcomes > Hospital inpatient > Summary Diagnoses
Diagnoses - ICD10: M41.99 Scoliosis, unspecified (Site unspecified)	Summary Diagnoses	41270#M4199	Health-related outcomes > Hospital inpatient > Summary Diagnoses
Diagnoses - ICD10: Z51.5 Palliative care	Summary Diagnoses	41270#Z515	Health-related outcomes > Hospital inpatient > Summary Diagnoses
Diagnoses - ICD10: H25.0 Senile incipient cataract	Summary Diagnoses	41270#H250	Health-related outcomes > Hospital inpatient > Summary Diagnoses
Diagnoses - ICD10: Z34.8 Supervision of other normal pregnancy	Summary Diagnoses	41270#Z348	Health-related outcomes > Hospital inpatient > Summary Diagnoses
Diagnoses - ICD10: L57.8 Other skin changes due to chronic exposure to nonionising radiation	Summary Diagnoses	41270#L578	Health-related outcomes > Hospital inpatient > Summary Diagnoses
Diagnoses - ICD10: L81.9 Disorder of pigmentation, unspecified	Summary Diagnoses	41270#L819	Health-related outcomes > Hospital inpatient > Summary Diagnoses
Diagnoses - ICD10: Z80.5 Family history of malignant neoplasm of urinary tract	Summary Diagnoses	41270#Z805	Health-related outcomes > Hospital inpatient > Summary Diagnoses
Diagnoses - ICD10: F43.1 Posttraumatic stress disorder	Summary Diagnoses	41270#F431	Health-related outcomes > Hospital inpatient > Summary Diagnoses
Diagnoses - ICD10: S42.10 Fracture of scapula (closed)	Summary Diagnoses	41270#S4210	Health-related outcomes > Hospital inpatient > Summary Diagnoses
Diagnoses - ICD10: W31.9 Unspecified place	Summary Diagnoses	41270#W319	Health-related outcomes > Hospital inpatient > Summary Diagnoses
Diagnoses - ICD10: S61.7 Multiple open wounds of wrist and hand	Summary Diagnoses	41270#S617	Health-related outcomes > Hospital inpatient > Summary Diagnoses
Diagnoses - ICD10: Z86.7 Personal history of diseases of the circulatory system	Summary Diagnoses	41270#Z867	Health-related outcomes > Hospital inpatient > Summary Diagnoses
Diagnoses - ICD10: R26.2 Difficulty in walking, not elsewhere classified	Summary Diagnoses	41270#R262	Health-related outcomes > Hospital inpatient > Summary Diagnoses
Diagnoses - ICD10: M13.95 Arthritis, unspecified (Pelvic region and thigh)	Summary Diagnoses	41270#M1395	Health-related outcomes > Hospital inpatient > Summary Diagnoses
Diagnoses - ICD10: H40.9 Glaucoma, unspecified	Summary Diagnoses	41270#H409	Health-related outcomes > Hospital inpatient > Summary Diagnoses
Diagnoses - ICD10: J36 Peritonsillar abscess	Summary Diagnoses	41270#J36	Health-related outcomes > Hospital inpatient > Summary Diagnoses
Diagnoses - ICD10: S61.1 Open wound of finger(s) with damage to nail	Summary Diagnoses	41270#S611	Health-related outcomes > Hospital inpatient > Summary Diagnoses
Diagnoses - ICD10: A49.1 Streptococcal infection, unspecified	Summary Diagnoses	41270#A491	Health-related outcomes > Hospital inpatient > Summary Diagnoses
Diagnoses - ICD10: F80.1 Expressive language disorder	Summary Diagnoses	41270#F801	Health-related outcomes > Hospital inpatient > Summary Diagnoses
Diagnoses - ICD10: R03.1 Nonspecific low blood-pressure reading	Summary Diagnoses	41270#R031	Health-related outcomes > Hospital inpatient > Summary Diagnoses
Diagnoses - ICD10: O32.1 Maternal care for breech presentation	Summary Diagnoses	41270#O321	Health-related outcomes > Hospital inpatient > Summary Diagnoses
Diagnoses - ICD10: Z82.6 Family history of arthritis and other diseases of the musculoskeletal system and connective tissue	Summary Diagnoses	41270#Z826	Health-related outcomes > Hospital inpatient > Summary Diagnoses
Diagnoses - ICD10: H16.0 Corneal ulcer	Summary Diagnoses	41270#H160	Health-related outcomes > Hospital inpatient > Summary Diagnoses
Diagnoses - ICD10: S50.9 Superficial injury of forearm, unspecified	Summary Diagnoses	41270#S509	Health-related outcomes > Hospital inpatient > Summary Diagnoses
Diagnoses - ICD10: W57.9 Unspecified place	Summary Diagnoses	41270#W579	Health-related outcomes > Hospital inpatient > Summary Diagnoses
Diagnoses - ICD10: S00.9 Superficial injury of head, part unspecified	Summary Diagnoses	41270#S009	Health-related outcomes > Hospital inpatient > Summary Diagnoses
Diagnoses - ICD10: Y86 Sequelae of other accidents	Summary Diagnoses	41270#Y86	Health-related outcomes > Hospital inpatient > Summary Diagnoses
Diagnoses - ICD10: K12.1 Other forms of stomatitis	Summary Diagnoses	41270#K121	Health-related outcomes > Hospital inpatient > Summary Diagnoses
Diagnoses - ICD10: K51.2 Ulcerative (chronic) proctitis	Summary Diagnoses	41270#K512	Health-related outcomes > Hospital inpatient > Summary Diagnoses
Diagnoses - ICD10: I48.1 Persistent atrial fibrillation	Summary Diagnoses	41270#I481	Health-related outcomes > Hospital inpatient > Summary Diagnoses
Diagnoses - ICD10: M94.0 Chondrocostal junction syndrome [Tietze]	Summary Diagnoses	41270#M940	Health-related outcomes > Hospital inpatient > Summary Diagnoses
Diagnoses - ICD10: I63.2 Cerebral infarction due to unspecified occlusion or stenosis of precerebral arteries	Summary Diagnoses	41270#I632	Health-related outcomes > Hospital inpatient > Summary Diagnoses
Diagnoses - ICD9: 5693 Haemorrhage of rectum and anus	Summary Diagnoses	41271#5693	Health-related outcomes > Hospital inpatient > Summary Diagnoses
Diagnoses - ICD10: I35.2 Aortic (valve) stenosis with insufficiency	Summary Diagnoses	41270#I352	Health-related outcomes > Hospital inpatient > Summary Diagnoses
Diagnoses - ICD10: D22.1 Melanocytic naevi of eyelid, including canthus	Summary Diagnoses	41270#D221	Health-related outcomes > Hospital inpatient > Summary Diagnoses
Diagnoses - ICD10: M41.96 Scoliosis, unspecified (Lumbar region)	Summary Diagnoses	41270#M4196	Health-related outcomes > Hospital inpatient > Summary Diagnoses
Diagnoses - ICD10: Z03.3 Observation for suspected nervous system disorder	Summary Diagnoses	41270#Z033	Health-related outcomes > Hospital inpatient > Summary Diagnoses
Diagnoses - ICD10: D04.7 Skin of lower limb, including hip	Summary Diagnoses	41270#D047	Health-related outcomes > Hospital inpatient > Summary Diagnoses
Diagnoses - ICD10: H81.1 Benign paroxysmal vertigo	Summary Diagnoses	41270#H811	Health-related outcomes > Hospital inpatient > Summary Diagnoses
Diagnoses - ICD10: E78.5 Hyperlipidaemia, unspecified	Summary Diagnoses	41270#E785	Health-related outcomes > Hospital inpatient > Summary Diagnoses
Diagnoses - ICD10: R52.0 Acute pain	Summary Diagnoses	41270#R520	Health-related outcomes > Hospital inpatient > Summary Diagnoses
Diagnoses - ICD10: M95.0 Acquired deformity of nose	Summary Diagnoses	41270#M950	Health-related outcomes > Hospital inpatient > Summary Diagnoses
Diagnoses - ICD10: M15.9 Polyarthrosis, unspecified	Summary Diagnoses	41270#M159	Health-related outcomes > Hospital inpatient > Summary Diagnoses
Diagnoses - ICD10: Z86.6 Personal history of diseases of the nervous system and sense organs	Summary Diagnoses	41270#Z866	Health-related outcomes > Hospital inpatient > Summary Diagnoses
Diagnoses - ICD10: K22.2 Oesophageal obstruction	Summary Diagnoses	41270#K222	Health-related outcomes > Hospital inpatient > Summary Diagnoses
Diagnoses - ICD10: M54.12 Radiculopathy (Cervical region)	Summary Diagnoses	41270#M5412	Health-related outcomes > Hospital inpatient > Summary Diagnoses
Diagnoses - ICD10: K66.0 Peritoneal adhesions	Summary Diagnoses	41270#K660	Health-related outcomes > Hospital inpatient > Summary Diagnoses
Diagnoses - ICD10: C85.1 B-cell lymphoma, unspecified	Summary Diagnoses	41270#C851	Health-related outcomes > Hospital inpatient > Summary Diagnoses
Diagnoses - ICD10: Z03.4 Observation for suspected myocardial infarction	Summary Diagnoses	41270#Z034	Health-related outcomes > Hospital inpatient > Summary Diagnoses
Diagnoses - ICD10: K40.2 Bilateral inguinal hernia, without obstruction or gangrene	Summary Diagnoses	41270#K402	Health-related outcomes > Hospital inpatient > Summary Diagnoses
Diagnoses - ICD10: I89.0 Lymphoedema, not elsewhere classified	Summary Diagnoses	41270#I890	Health-related outcomes > Hospital inpatient > Summary Diagnoses
Diagnoses - ICD10: K70.1 Alcoholic hepatitis	Summary Diagnoses	41270#K701	Health-related outcomes > Hospital inpatient > Summary Diagnoses
Diagnoses - ICD10: Z90.4 Acquired absence of other parts of digestive tract	Summary Diagnoses	41270#Z904	Health-related outcomes > Hospital inpatient > Summary Diagnoses
Diagnoses - ICD10: U80.8 Agent resistant to other penicillin-related antibiotic	Summary Diagnoses	41270#U808	Health-related outcomes > Hospital inpatient > Summary Diagnoses
Diagnoses - ICD10: K90.0 Coeliac disease	Summary Diagnoses	41270#K900	Health-related outcomes > Hospital inpatient > Summary Diagnoses
Diagnoses - ICD10: G12.2 Motor neuron disease	Summary Diagnoses	41270#G122	Health-related outcomes > Hospital inpatient > Summary Diagnoses
Diagnoses - ICD10: F10.0 Acute intoxication	Summary Diagnoses	41270#F100	Health-related outcomes > Hospital inpatient > Summary Diagnoses
Diagnoses - ICD10: J84.1 Other interstitial pulmonary diseases with fibrosis	Summary Diagnoses	41270#J841	Health-related outcomes > Hospital inpatient > Summary Diagnoses
Diagnoses - ICD10: I46.9 Cardiac arrest, unspecified	Summary Diagnoses	41270#I469	Health-related outcomes > Hospital inpatient > Summary Diagnoses
Diagnoses - ICD10: D39.1 Ovary	Summary Diagnoses	41270#D391	Health-related outcomes > Hospital inpatient > Summary Diagnoses
Diagnoses - ICD10: S00.7 Multiple superficial injuries of head	Summary Diagnoses	41270#S007	Health-related outcomes > Hospital inpatient > Summary Diagnoses
Diagnoses - ICD10: S02.00 Fracture of vault of skull (closed)	Summary Diagnoses	41270#S0200	Health-related outcomes > Hospital inpatient > Summary Diagnoses
Diagnoses - ICD10: N80.9 Endometriosis, unspecified	Summary Diagnoses	41270#N809	Health-related outcomes > Hospital inpatient > Summary Diagnoses
Diagnoses - ICD10: H04.2 Epiphora	Summary Diagnoses	41270#H042	Health-related outcomes > Hospital inpatient > Summary Diagnoses
Diagnoses - ICD10: W01.5 Trade and service area	Summary Diagnoses	41270#W015	Health-related outcomes > Hospital inpatient > Summary Diagnoses
Diagnoses - ICD10: K12.3 Oral mucositis (ulcerative)	Summary Diagnoses	41270#K123	Health-related outcomes > Hospital inpatient > Summary Diagnoses
Diagnoses - ICD10: M25.7 Osteophyte	Summary Diagnoses	41270#M257	Health-related outcomes > Hospital inpatient > Summary Diagnoses
Diagnoses - ICD10: O13 Gestational [pregnancy-induced] hypertension without significant proteinuria	Summary Diagnoses	41270#O13	Health-related outcomes > Hospital inpatient > Summary Diagnoses
Diagnoses - ICD10: W00.4 Street and highway	Summary Diagnoses	41270#W004	Health-related outcomes > Hospital inpatient > Summary Diagnoses
Diagnoses - ICD10: T88.6 Anaphylactic shock due to adverse effect of correct drug or medicament properly administered	Summary Diagnoses	41270#T886	Health-related outcomes > Hospital inpatient > Summary Diagnoses
Diagnoses - ICD10: H01.0 Blepharitis	Summary Diagnoses	41270#H010	Health-related outcomes > Hospital inpatient > Summary Diagnoses
Diagnoses - ICD10: I70.20 Atherosclerosis of arteries of extremities (without gangrene)	Summary Diagnoses	41270#I7020	Health-related outcomes > Hospital inpatient > Summary Diagnoses
Diagnoses - ICD10: I48.2 Chronic atrial fibrillation	Summary Diagnoses	41270#I482	Health-related outcomes > Hospital inpatient > Summary Diagnoses
Diagnoses - ICD10: Z92.4 Personal history of major surgery, not elsewhere classified	Summary Diagnoses	41270#Z924	Health-related outcomes > Hospital inpatient > Summary Diagnoses
Diagnoses - ICD10: W19.8 Other specified place	Summary Diagnoses	41270#W198	Health-related outcomes > Hospital inpatient > Summary Diagnoses
Diagnoses - ICD10: Z48.8 Other specified surgical follow-up care	Summary Diagnoses	41270#Z488	Health-related outcomes > Hospital inpatient > Summary Diagnoses
Diagnoses - ICD10: S86.0 Injury of Achilles tendon	Summary Diagnoses	41270#S860	Health-related outcomes > Hospital inpatient > Summary Diagnoses
Diagnoses - ICD10: I51.6 Cardiovascular disease, unspecified	Summary Diagnoses	41270#I516	Health-related outcomes > Hospital inpatient > Summary Diagnoses
Diagnoses - ICD10: S40.0 Contusion of shoulder and upper arm	Summary Diagnoses	41270#S400	Health-related outcomes > Hospital inpatient > Summary Diagnoses
Diagnoses - ICD10: R46.8 Other symptoms and signs involving appearance and behaviour	Summary Diagnoses	41270#R468	Health-related outcomes > Hospital inpatient > Summary Diagnoses
Diagnoses - ICD10: K51.0 Ulcerative (chronic) enterocolitis	Summary Diagnoses	41270#K510	Health-related outcomes > Hospital inpatient > Summary Diagnoses
Diagnoses - ICD10: K56.1 Intussusception	Summary Diagnoses	41270#K561	Health-related outcomes > Hospital inpatient > Summary Diagnoses
Diagnoses - ICD10: Z75.4 Unavailability and inaccessibility of other helping agencies	Summary Diagnoses	41270#Z754	Health-related outcomes > Hospital inpatient > Summary Diagnoses
Diagnoses - ICD10: Z60.2 Living alone	Summary Diagnoses	41270#Z602	Health-related outcomes > Hospital inpatient > Summary Diagnoses
Diagnoses - ICD10: E05.2 Thyrotoxicosis with toxic multinodular goitre	Summary Diagnoses	41270#E052	Health-related outcomes > Hospital inpatient > Summary Diagnoses
Diagnoses - ICD10: K22.5 Diverticulum of oesophagus, acquired	Summary Diagnoses	41270#K225	Health-related outcomes > Hospital inpatient > Summary Diagnoses
Diagnoses - ICD10: R53 Malaise and fatigue	Summary Diagnoses	41270#R53	Health-related outcomes > Hospital inpatient > Summary Diagnoses
Diagnoses - ICD10: R55 Syncope and collapse	Summary Diagnoses	41270#R55	Health-related outcomes > Hospital inpatient > Summary Diagnoses
Diagnoses - ICD10: I08.0 Disorders of both mitral and aortic valves	Summary Diagnoses	41270#I080	Health-related outcomes > Hospital inpatient > Summary Diagnoses
Diagnoses - ICD10: C50.9 Breast, unspecified	Summary Diagnoses	41270#C509	Health-related outcomes > Hospital inpatient > Summary Diagnoses
Diagnoses - ICD10: F45.8 Other somatoform disorders	Summary Diagnoses	41270#F458	Health-related outcomes > Hospital inpatient > Summary Diagnoses
Diagnoses - ICD10: G62.8 Other specified polyneuropathies	Summary Diagnoses	41270#G628	Health-related outcomes > Hospital inpatient > Summary Diagnoses
Diagnoses - ICD10: K12.2 Cellulitis and abscess of mouth	Summary Diagnoses	41270#K122	Health-related outcomes > Hospital inpatient > Summary Diagnoses
Diagnoses - ICD10: A08.1 Acute gastro-enteropathy due to Norwalk agent	Summary Diagnoses	41270#A081	Health-related outcomes > Hospital inpatient > Summary Diagnoses
Diagnoses - ICD10: F02.0 Dementia in Pick's disease	Summary Diagnoses	41270#F020	Health-related outcomes > Hospital inpatient > Summary Diagnoses
Diagnoses - ICD10: Y52.5 Other antihypertensive drugs, not elsewhere classified	Summary Diagnoses	41270#Y525	Health-related outcomes > Hospital inpatient > Summary Diagnoses
Diagnoses - ICD10: M25.74 Osteophyte (Hand)	Summary Diagnoses	41270#M2574	Health-related outcomes > Hospital inpatient > Summary Diagnoses
Diagnoses - ICD10: C78.6 Secondary malignant neoplasm of retroperitoneum and peritoneum	Summary Diagnoses	41270#C786	Health-related outcomes > Hospital inpatient > Summary Diagnoses
Diagnoses - ICD10: A04.7 Enterocolitis due to Clostridium difficile	Summary Diagnoses	41270#A047	Health-related outcomes > Hospital inpatient > Summary Diagnoses
Diagnoses - ICD10: K81.0 Acute cholecystitis	Summary Diagnoses	41270#K810	Health-related outcomes > Hospital inpatient > Summary Diagnoses
Diagnoses - ICD10: C45.9 Mesothelioma, unspecified	Summary Diagnoses	41270#C459	Health-related outcomes > Hospital inpatient > Summary Diagnoses
Diagnoses - ICD10: Z99.1 Dependence on respirator	Summary Diagnoses	41270#Z991	Health-related outcomes > Hospital inpatient > Summary Diagnoses
Diagnoses - ICD10: I69.3 Sequelae of cerebral infarction	Summary Diagnoses	41270#I693	Health-related outcomes > Hospital inpatient > Summary Diagnoses
Diagnoses - ICD10: J38.4 Oedema of larynx	Summary Diagnoses	41270#J384	Health-related outcomes > Hospital inpatient > Summary Diagnoses
Diagnoses - ICD10: S70.1 Contusion of thigh	Summary Diagnoses	41270#S701	Health-related outcomes > Hospital inpatient > Summary Diagnoses
Diagnoses - ICD10: I49.0 Ventricular fibrillation and flutter	Summary Diagnoses	41270#I490	Health-related outcomes > Hospital inpatient > Summary Diagnoses
Diagnoses - ICD10: C50.3 Lower-inner quadrant of breast	Summary Diagnoses	41270#C503	Health-related outcomes > Hospital inpatient > Summary Diagnoses
Diagnoses - ICD10: M94.86 Other specified disorders of cartilage (Lower leg)	Summary Diagnoses	41270#M9486	Health-related outcomes > Hospital inpatient > Summary Diagnoses
Diagnoses - ICD10: H35.8 Other specified retinal disorders	Summary Diagnoses	41270#H358	Health-related outcomes > Hospital inpatient > Summary Diagnoses
Diagnoses - ICD10: V43.5 Driver injured in traffic accident	Summary Diagnoses	41270#V435	Health-related outcomes > Hospital inpatient > Summary Diagnoses
Diagnoses - ICD10: N81.3 Complete uterovaginal prolapse	Summary Diagnoses	41270#N813	Health-related outcomes > Hospital inpatient > Summary Diagnoses
Diagnoses - ICD10: K56.6 Other and unspecified intestinal obstruction	Summary Diagnoses	41270#K566	Health-related outcomes > Hospital inpatient > Summary Diagnoses
Diagnoses - ICD10: H40.0 Glaucoma suspect	Summary Diagnoses	41270#H400	Health-related outcomes > Hospital inpatient > Summary Diagnoses
Diagnoses - ICD10: T78.3 Angioneurotic oedema	Summary Diagnoses	41270#T783	Health-related outcomes > Hospital inpatient > Summary Diagnoses
Diagnoses - ICD10: M84.48 Pathological fracture, not elsewhere classified (Other)	Summary Diagnoses	41270#M8448	Health-related outcomes > Hospital inpatient > Summary Diagnoses
Diagnoses - ICD10: I64 Stroke, not specified as haemorrhage or infarction	Summary Diagnoses	41270#I64	Health-related outcomes > Hospital inpatient > Summary Diagnoses
Diagnoses - ICD10: S02.50 Fracture of tooth (closed)	Summary Diagnoses	41270#S0250	Health-related outcomes > Hospital inpatient > Summary Diagnoses
Diagnoses - ICD10: K57.9 Diverticular disease of intestine, part unspecified, without perforation or abscess	Summary Diagnoses	41270#K579	Health-related outcomes > Hospital inpatient > Summary Diagnoses
Diagnoses - ICD10: D50.0 Iron deficiency anaemia secondary to blood loss (chronic)	Summary Diagnoses	41270#D500	Health-related outcomes > Hospital inpatient > Summary Diagnoses
Diagnoses - ICD10: F10.4 Withdrawal state with delirium	Summary Diagnoses	41270#F104	Health-related outcomes > Hospital inpatient > Summary Diagnoses
Diagnoses - ICD10: Z13.6 Special screening examination for cardiovascular disorders	Summary Diagnoses	41270#Z136	Health-related outcomes > Hospital inpatient > Summary Diagnoses
Diagnoses - ICD10: F43.2 Adjustment disorders	Summary Diagnoses	41270#F432	Health-related outcomes > Hospital inpatient > Summary Diagnoses
Diagnoses - ICD10: E80.4 Gilbert's syndrome	Summary Diagnoses	41270#E804	Health-related outcomes > Hospital inpatient > Summary Diagnoses
Diagnoses - ICD10: F33.9 Recurrent depressive disorder, unspecified	Summary Diagnoses	41270#F339	Health-related outcomes > Hospital inpatient > Summary Diagnoses
Diagnoses - ICD10: Z75.8 Other problems related to medical facilities and other health care	Summary Diagnoses	41270#Z758	Health-related outcomes > Hospital inpatient > Summary Diagnoses
Diagnoses - ICD10: T78.2 Anaphylactic shock, unspecified	Summary Diagnoses	41270#T782	Health-related outcomes > Hospital inpatient > Summary Diagnoses
Diagnoses - ICD10: Z08.8 Follow-up examination after other treatment for malignant neoplasm	Summary Diagnoses	41270#Z088	Health-related outcomes > Hospital inpatient > Summary Diagnoses
Diagnoses - ICD10: X50.9 Unspecified place	Summary Diagnoses	41270#X509	Health-related outcomes > Hospital inpatient > Summary Diagnoses
Diagnoses - ICD10: S82.50 Fracture of medial malleolus (closed)	Summary Diagnoses	41270#S8250	Health-related outcomes > Hospital inpatient > Summary Diagnoses
Diagnoses - ICD10: G61.0 Guillain-Barre syndrome	Summary Diagnoses	41270#G610	Health-related outcomes > Hospital inpatient > Summary Diagnoses
Diagnoses - ICD10: Z91.0 Personal history of allergy, other than to drugs and biological substances	Summary Diagnoses	41270#Z910	Health-related outcomes > Hospital inpatient > Summary Diagnoses
Diagnoses - ICD10: E04.9 Non-toxic goitre, unspecified	Summary Diagnoses	41270#E049	Health-related outcomes > Hospital inpatient > Summary Diagnoses
Diagnoses - ICD10: M35.3 Polymyalgia rheumatica	Summary Diagnoses	41270#M353	Health-related outcomes > Hospital inpatient > Summary Diagnoses
Diagnoses - ICD10: J45.9 Asthma, unspecified	Summary Diagnoses	41270#J459	Health-related outcomes > Hospital inpatient > Summary Diagnoses
Diagnoses - ICD10: C67.1 Dome of bladder	Summary Diagnoses	41270#C671	Health-related outcomes > Hospital inpatient > Summary Diagnoses
Diagnoses - ICD10: N86 Erosion and ectropion of cervix uteri	Summary Diagnoses	41270#N86	Health-related outcomes > Hospital inpatient > Summary Diagnoses
Diagnoses - ICD10: O36.0 Maternal care for rhesus isoimmunisation	Summary Diagnoses	41270#O360	Health-related outcomes > Hospital inpatient > Summary Diagnoses
Diagnoses - ICD10: K09.2 Other cysts of jaw	Summary Diagnoses	41270#K092	Health-related outcomes > Hospital inpatient > Summary Diagnoses
Diagnoses - ICD9: 6266 Metrorrhagia	Summary Diagnoses	41271#6266	Health-related outcomes > Hospital inpatient > Summary Diagnoses
Diagnoses - ICD10: C77.3 Axillary and upper limb lymph nodes	Summary Diagnoses	41270#C773	Health-related outcomes > Hospital inpatient > Summary Diagnoses
Diagnoses - ICD10: S69.9 Unspecified injury of wrist and hand	Summary Diagnoses	41270#S699	Health-related outcomes > Hospital inpatient > Summary Diagnoses
Diagnoses - ICD10: Z86.2 Personal history of diseases of the blood and blood-forming organs and certain disorders involving the immune mechanism	Summary Diagnoses	41270#Z862	Health-related outcomes > Hospital inpatient > Summary Diagnoses
Diagnoses - ICD10: M75.1 Rotator cuff syndrome	Summary Diagnoses	41270#M751	Health-related outcomes > Hospital inpatient > Summary Diagnoses
Diagnoses - ICD10: F17.2 Dependence syndrome	Summary Diagnoses	41270#F172	Health-related outcomes > Hospital inpatient > Summary Diagnoses
Diagnoses - ICD10: M89.97 Disorder of bone, unspecified (Ankle and foot)	Summary Diagnoses	41270#M8997	Health-related outcomes > Hospital inpatient > Summary Diagnoses
Diagnoses - ICD10: R42 Dizziness and giddiness	Summary Diagnoses	41270#R42	Health-related outcomes > Hospital inpatient > Summary Diagnoses
Diagnoses - ICD10: Z83.7 Family history of diseases of the digestive system	Summary Diagnoses	41270#Z837	Health-related outcomes > Hospital inpatient > Summary Diagnoses
Diagnoses - ICD10: E29.1 Testicular hypofunction	Summary Diagnoses	41270#E291	Health-related outcomes > Hospital inpatient > Summary Diagnoses
Diagnoses - ICD10: S27.20 Traumatic haemopneumothorax (without open wound into thoracic cavity)	Summary Diagnoses	41270#S2720	Health-related outcomes > Hospital inpatient > Summary Diagnoses
Diagnoses - ICD9: 6262 Excessive or frequent menstruation	Summary Diagnoses	41271#6262	Health-related outcomes > Hospital inpatient > Summary Diagnoses
Diagnoses - ICD10: E11.2 With renal complications	Summary Diagnoses	41270#E112	Health-related outcomes > Hospital inpatient > Summary Diagnoses
Diagnoses - ICD10: I20.0 Unstable angina	Summary Diagnoses	41270#I200	Health-related outcomes > Hospital inpatient > Summary Diagnoses
Diagnoses - ICD10: S43.0 Dislocation of shoulder joint	Summary Diagnoses	41270#S430	Health-related outcomes > Hospital inpatient > Summary Diagnoses
Diagnoses - ICD10: M05.90 Seropositive rheumatoid arthritis, unspecified (Multiple sites)	Summary Diagnoses	41270#M0590	Health-related outcomes > Hospital inpatient > Summary Diagnoses
Diagnoses - ICD10: Z51.2 Other chemotherapy	Summary Diagnoses	41270#Z512	Health-related outcomes > Hospital inpatient > Summary Diagnoses
Diagnoses - ICD10: J02.9 Acute pharyngitis, unspecified	Summary Diagnoses	41270#J029	Health-related outcomes > Hospital inpatient > Summary Diagnoses
Diagnoses - ICD10: C78.4 Secondary malignant neoplasm of small intestine	Summary Diagnoses	41270#C784	Health-related outcomes > Hospital inpatient > Summary Diagnoses
Diagnoses - ICD10: K07.3 Anomalies of tooth position	Summary Diagnoses	41270#K073	Health-related outcomes > Hospital inpatient > Summary Diagnoses
Diagnoses - ICD10: K31.8 Other specified diseases of stomach and duodenum	Summary Diagnoses	41270#K318	Health-related outcomes > Hospital inpatient > Summary Diagnoses
Diagnoses - ICD10: N32.0 Bladder-neck obstruction	Summary Diagnoses	41270#N320	Health-related outcomes > Hospital inpatient > Summary Diagnoses
Diagnoses - ICD10: W17.0 Home	Summary Diagnoses	41270#W170	Health-related outcomes > Hospital inpatient > Summary Diagnoses
Diagnoses - ICD10: M47.8 Other spondylosis	Summary Diagnoses	41270#M478	Health-related outcomes > Hospital inpatient > Summary Diagnoses
Diagnoses - ICD10: W26.9 Unspecified place	Summary Diagnoses	41270#W269	Health-related outcomes > Hospital inpatient > Summary Diagnoses
Diagnoses - ICD10: O03.9 Complete or unspecified, without complication	Summary Diagnoses	41270#O039	Health-related outcomes > Hospital inpatient > Summary Diagnoses
Diagnoses - ICD10: O72.1 Other immediate postpartum haemorrhage	Summary Diagnoses	41270#O721	Health-related outcomes > Hospital inpatient > Summary Diagnoses
Diagnoses - ICD10: H60.1 Cellulitis of external ear	Summary Diagnoses	41270#H601	Health-related outcomes > Hospital inpatient > Summary Diagnoses
Diagnoses - ICD10: G30.8 Other Alzheimer's disease	Summary Diagnoses	41270#G308	Health-related outcomes > Hospital inpatient > Summary Diagnoses
Diagnoses - ICD10: J96.0 Acute respiratory failure	Summary Diagnoses	41270#J960	Health-related outcomes > Hospital inpatient > Summary Diagnoses
Diagnoses - ICD10: W10.0 Home	Summary Diagnoses	41270#W100	Health-related outcomes > Hospital inpatient > Summary Diagnoses
Diagnoses - ICD10: M19.95 Arthrosis, unspecified (Pelvic region and thigh)	Summary Diagnoses	41270#M1995	Health-related outcomes > Hospital inpatient > Summary Diagnoses
Diagnoses - ICD10: I25.5 Ischaemic cardiomyopathy	Summary Diagnoses	41270#I255	Health-related outcomes > Hospital inpatient > Summary Diagnoses
Diagnoses - ICD10: I82.2 Embolism and thrombosis of vena cava	Summary Diagnoses	41270#I822	Health-related outcomes > Hospital inpatient > Summary Diagnoses
Diagnoses - ICD10: X62.0 Home	Summary Diagnoses	41270#X620	Health-related outcomes > Hospital inpatient > Summary Diagnoses
Diagnoses - ICD10: J33.8 Other polyp of sinus	Summary Diagnoses	41270#J338	Health-related outcomes > Hospital inpatient > Summary Diagnoses
Diagnoses - ICD10: I45.6 Preexcitation syndrome	Summary Diagnoses	41270#I456	Health-related outcomes > Hospital inpatient > Summary Diagnoses
Diagnoses - ICD10: W54.9 Unspecified place	Summary Diagnoses	41270#W549	Health-related outcomes > Hospital inpatient > Summary Diagnoses
Diagnoses - ICD10: G93.8 Other specified disorders of brain	Summary Diagnoses	41270#G938	Health-related outcomes > Hospital inpatient > Summary Diagnoses
Diagnoses - ICD10: E13.9 Without complications	Summary Diagnoses	41270#E139	Health-related outcomes > Hospital inpatient > Summary Diagnoses
Diagnoses - ICD10: C67.6 Ureteric orifice	Summary Diagnoses	41270#C676	Health-related outcomes > Hospital inpatient > Summary Diagnoses
Diagnoses - ICD10: O99.0 Anaemia complicating pregnancy, childbirth and the puerperium	Summary Diagnoses	41270#O990	Health-related outcomes > Hospital inpatient > Summary Diagnoses
Diagnoses - ICD10: Z85.3 Personal history of malignant neoplasm of breast	Summary Diagnoses	41270#Z853	Health-related outcomes > Hospital inpatient > Summary Diagnoses
Diagnoses - ICD10: I47.2 Ventricular tachycardia	Summary Diagnoses	41270#I472	Health-related outcomes > Hospital inpatient > Summary Diagnoses
Diagnoses - ICD10: K46.9 Unspecified abdominal hernia without obstruction or gangrene	Summary Diagnoses	41270#K469	Health-related outcomes > Hospital inpatient > Summary Diagnoses
Diagnoses - ICD10: M79.6 Pain in limb	Summary Diagnoses	41270#M796	Health-related outcomes > Hospital inpatient > Summary Diagnoses
Diagnoses - ICD10: N72 Inflammatory disease of cervix uteri	Summary Diagnoses	41270#N72	Health-related outcomes > Hospital inpatient > Summary Diagnoses
Diagnoses - ICD10: R41.2 Retrograde amnesia	Summary Diagnoses	41270#R412	Health-related outcomes > Hospital inpatient > Summary Diagnoses
Diagnoses - ICD10: D43.2 Brain, unspecified	Summary Diagnoses	41270#D432	Health-related outcomes > Hospital inpatient > Summary Diagnoses
Diagnoses - ICD10: G50.0 Trigeminal neuralgia	Summary Diagnoses	41270#G500	Health-related outcomes > Hospital inpatient > Summary Diagnoses
Diagnoses - ICD10: C77.9 Lymph node, unspecified	Summary Diagnoses	41270#C779	Health-related outcomes > Hospital inpatient > Summary Diagnoses
Diagnoses - ICD10: J15.9 Bacterial pneumonia, unspecified	Summary Diagnoses	41270#J159	Health-related outcomes > Hospital inpatient > Summary Diagnoses
Diagnoses - ICD10: N08.3 Glomerular disorders in diabetes mellitus	Summary Diagnoses	41270#N083	Health-related outcomes > Hospital inpatient > Summary Diagnoses
Diagnoses - ICD10: I24.9 Acute ischaemic heart disease, unspecified	Summary Diagnoses	41270#I249	Health-related outcomes > Hospital inpatient > Summary Diagnoses
Diagnoses - ICD10: R93.1 Abnormal findings on diagnostic imaging of heart and coronary circulation	Summary Diagnoses	41270#R931	Health-related outcomes > Hospital inpatient > Summary Diagnoses
Diagnoses - ICD10: S81.8 Open wound of other parts of lower leg	Summary Diagnoses	41270#S818	Health-related outcomes > Hospital inpatient > Summary Diagnoses
Diagnoses - ICD10: C45.0 Mesothelioma of pleura	Summary Diagnoses	41270#C450	Health-related outcomes > Hospital inpatient > Summary Diagnoses
Diagnoses - ICD10: Z04.9 Examination and observation for unspecified reason	Summary Diagnoses	41270#Z049	Health-related outcomes > Hospital inpatient > Summary Diagnoses
Diagnoses - ICD10: I83.0 Varicose veins of lower extremities with ulcer	Summary Diagnoses	41270#I830	Health-related outcomes > Hospital inpatient > Summary Diagnoses
Diagnoses - ICD10: G53.0 Postzoster neuralgia	Summary Diagnoses	41270#G530	Health-related outcomes > Hospital inpatient > Summary Diagnoses
Diagnoses - ICD10: K63.2 Fistula of intestine	Summary Diagnoses	41270#K632	Health-related outcomes > Hospital inpatient > Summary Diagnoses
Diagnoses - ICD10: M80.9 Unspecified osteoporosis with pathological fracture	Summary Diagnoses	41270#M809	Health-related outcomes > Hospital inpatient > Summary Diagnoses
Diagnoses - ICD10: I60.2 Subarachnoid haemorrhage from anterior communicating artery	Summary Diagnoses	41270#I602	Health-related outcomes > Hospital inpatient > Summary Diagnoses
Diagnoses - ICD10: M77.91 Enthesopathy, unspecified (Shoulder region)	Summary Diagnoses	41270#M7791	Health-related outcomes > Hospital inpatient > Summary Diagnoses
Diagnoses - ICD10: H17.9 Corneal scar and opacity, unspecified	Summary Diagnoses	41270#H179	Health-related outcomes > Hospital inpatient > Summary Diagnoses
Diagnoses - ICD10: K59.3 Megacolon, not elsewhere classified	Summary Diagnoses	41270#K593	Health-related outcomes > Hospital inpatient > Summary Diagnoses
Diagnoses - ICD10: N42.2 Atrophy of prostate	Summary Diagnoses	41270#N422	Health-related outcomes > Hospital inpatient > Summary Diagnoses
Diagnoses - ICD10: M87.95 Osteonecrosis, unspecified (Pelvic region and thigh)	Summary Diagnoses	41270#M8795	Health-related outcomes > Hospital inpatient > Summary Diagnoses
Diagnoses - ICD10: K76.6 Portal hypertension	Summary Diagnoses	41270#K766	Health-related outcomes > Hospital inpatient > Summary Diagnoses
Diagnoses - ICD10: N04.9 Unspecified	Summary Diagnoses	41270#N049	Health-related outcomes > Hospital inpatient > Summary Diagnoses
Diagnoses - ICD10: Z88.4 Personal history of allergy to anaesthetic agent	Summary Diagnoses	41270#Z884	Health-related outcomes > Hospital inpatient > Summary Diagnoses
Diagnoses - ICD10: N41.9 Inflammatory disease of prostate, unspecified	Summary Diagnoses	41270#N419	Health-related outcomes > Hospital inpatient > Summary Diagnoses
Diagnoses - ICD10: C78.5 Secondary malignant neoplasm of large intestine and rectum	Summary Diagnoses	41270#C785	Health-related outcomes > Hospital inpatient > Summary Diagnoses
Diagnoses - ICD10: M25.61 Stiffness of joint, not elsewhere classified (Shoulder region)	Summary Diagnoses	41270#M2561	Health-related outcomes > Hospital inpatient > Summary Diagnoses
Diagnoses - ICD10: R27.0 Ataxia, unspecified	Summary Diagnoses	41270#R270	Health-related outcomes > Hospital inpatient > Summary Diagnoses
Diagnoses - ICD10: X59.0 Home	Summary Diagnoses	41270#X590	Health-related outcomes > Hospital inpatient > Summary Diagnoses
Diagnoses - ICD10: Z73.3 Stress, not elsewhere classified	Summary Diagnoses	41270#Z733	Health-related outcomes > Hospital inpatient > Summary Diagnoses
Diagnoses - ICD10: N02.8 Other	Summary Diagnoses	41270#N028	Health-related outcomes > Hospital inpatient > Summary Diagnoses
Diagnoses - ICD10: Z73.9 Problem related to life-management difficulty, unspecified	Summary Diagnoses	41270#Z739	Health-related outcomes > Hospital inpatient > Summary Diagnoses
Diagnoses - ICD10: R09.8 Other specified symptoms and signs involving the circulatory and respiratory systems	Summary Diagnoses	41270#R098	Health-related outcomes > Hospital inpatient > Summary Diagnoses
Diagnoses - ICD10: N39.0 Urinary tract infection, site not specified	Summary Diagnoses	41270#N390	Health-related outcomes > Hospital inpatient > Summary Diagnoses
Diagnoses - ICD10: Z50.1 Other physical therapy	Summary Diagnoses	41270#Z501	Health-related outcomes > Hospital inpatient > Summary Diagnoses
Diagnoses - ICD10: Z95.1 Presence of aortocoronary bypass graft	Summary Diagnoses	41270#Z951	Health-related outcomes > Hospital inpatient > Summary Diagnoses
Diagnoses - ICD10: Y42.5 Other oestrogens and progestogens	Summary Diagnoses	41270#Y425	Health-related outcomes > Hospital inpatient > Summary Diagnoses
Diagnoses - ICD10: D22.6 Melanocytic naevi of upper limb, including shoulder	Summary Diagnoses	41270#D226	Health-related outcomes > Hospital inpatient > Summary Diagnoses
Diagnoses - ICD10: T85.7 Infection and inflammatory reaction due to other internal prosthetic devices, implants and grafts	Summary Diagnoses	41270#T857	Health-related outcomes > Hospital inpatient > Summary Diagnoses
Diagnoses - ICD10: E05.0 Thyrotoxicosis with diffuse goitre	Summary Diagnoses	41270#E050	Health-related outcomes > Hospital inpatient > Summary Diagnoses
Diagnoses - ICD10: J00 Acute nasopharyngitis [common cold]	Summary Diagnoses	41270#J00	Health-related outcomes > Hospital inpatient > Summary Diagnoses
Diagnoses - ICD10: M79.70 Fibromyalgia (Multiple sites)	Summary Diagnoses	41270#M7970	Health-related outcomes > Hospital inpatient > Summary Diagnoses
Diagnoses - ICD10: K60.1 Chronic anal fissure	Summary Diagnoses	41270#K601	Health-related outcomes > Hospital inpatient > Summary Diagnoses
Diagnoses - ICD10: M54.1 Radiculopathy	Summary Diagnoses	41270#M541	Health-related outcomes > Hospital inpatient > Summary Diagnoses
Diagnoses - ICD10: B00.1 Herpesviral vesicular dermatitis	Summary Diagnoses	41270#B001	Health-related outcomes > Hospital inpatient > Summary Diagnoses
Diagnoses - ICD10: T39.1 4-Aminophenol derivatives	Summary Diagnoses	41270#T391	Health-related outcomes > Hospital inpatient > Summary Diagnoses
Diagnoses - ICD10: Z87.3 Personal history of diseases of the musculoskeletal system and connective tissue	Summary Diagnoses	41270#Z873	Health-related outcomes > Hospital inpatient > Summary Diagnoses
Diagnoses - ICD10: I27.0 Primary pulmonary hypertension	Summary Diagnoses	41270#I270	Health-related outcomes > Hospital inpatient > Summary Diagnoses
Diagnoses - ICD10: R10.1 Pain localised to upper abdomen	Summary Diagnoses	41270#R101	Health-related outcomes > Hospital inpatient > Summary Diagnoses
Diagnoses - ICD10: R93.5 Abnormal findings on diagnostic imaging of other abdominal regions, including retroperitoneum	Summary Diagnoses	41270#R935	Health-related outcomes > Hospital inpatient > Summary Diagnoses
Diagnoses - ICD10: K63.8 Other specified diseases of intestine	Summary Diagnoses	41270#K638	Health-related outcomes > Hospital inpatient > Summary Diagnoses
Diagnoses - ICD10: R68.8 Other specified general symptoms and signs	Summary Diagnoses	41270#R688	Health-related outcomes > Hospital inpatient > Summary Diagnoses
Diagnoses - ICD10: H44.0 Purulent endophthalmitis	Summary Diagnoses	41270#H440	Health-related outcomes > Hospital inpatient > Summary Diagnoses
Diagnoses - ICD10: I71.4 Abdominal aortic aneurysm, without mention of rupture	Summary Diagnoses	41270#I714	Health-related outcomes > Hospital inpatient > Summary Diagnoses
Diagnoses - ICD10: M79.18 Myalgia (Other)	Summary Diagnoses	41270#M7918	Health-related outcomes > Hospital inpatient > Summary Diagnoses
Diagnoses - ICD10: M23.30 Other meniscus derangements (Multiple sites)	Summary Diagnoses	41270#M2330	Health-related outcomes > Hospital inpatient > Summary Diagnoses
Diagnoses - ICD10: F81.9 Developmental disorder of scholastic skills, unspecified	Summary Diagnoses	41270#F819	Health-related outcomes > Hospital inpatient > Summary Diagnoses
Diagnoses - ICD10: D22.5 Melanocytic naevi of trunk	Summary Diagnoses	41270#D225	Health-related outcomes > Hospital inpatient > Summary Diagnoses
Diagnoses - ICD10: S22.10 Multiple fractures of thoracic spine (closed)	Summary Diagnoses	41270#S2210	Health-related outcomes > Hospital inpatient > Summary Diagnoses
Diagnoses - ICD10: S80.9 Superficial injury of lower leg, unspecified	Summary Diagnoses	41270#S809	Health-related outcomes > Hospital inpatient > Summary Diagnoses
Diagnoses - ICD10: G56.0 Carpal tunnel syndrome	Summary Diagnoses	41270#G560	Health-related outcomes > Hospital inpatient > Summary Diagnoses
Diagnoses - ICD10: R12 Heartburn	Summary Diagnoses	41270#R12	Health-related outcomes > Hospital inpatient > Summary Diagnoses
Diagnoses - ICD10: M65.93 Synovitis and tenosynovitis, unspecified (Forearm)	Summary Diagnoses	41270#M6593	Health-related outcomes > Hospital inpatient > Summary Diagnoses
Diagnoses - ICD10: N95.1 Menopausal and female climacteric states	Summary Diagnoses	41270#N951	Health-related outcomes > Hospital inpatient > Summary Diagnoses
Diagnoses - ICD10: D35.0 Adrenal gland	Summary Diagnoses	41270#D350	Health-related outcomes > Hospital inpatient > Summary Diagnoses
Diagnoses - ICD10: K62.6 Ulcer of anus and rectum	Summary Diagnoses	41270#K626	Health-related outcomes > Hospital inpatient > Summary Diagnoses
Diagnoses - ICD10: K22.4 Dyskinesia of oesophagus	Summary Diagnoses	41270#K224	Health-related outcomes > Hospital inpatient > Summary Diagnoses
Diagnoses - ICD10: Z51.1 Chemotherapy session for neoplasm	Summary Diagnoses	41270#Z511	Health-related outcomes > Hospital inpatient > Summary Diagnoses
Diagnoses - ICD10: G59.0 Diabetic mononeuropathy	Summary Diagnoses	41270#G590	Health-related outcomes > Hospital inpatient > Summary Diagnoses
Diagnoses - ICD10: M35.0 Sicca syndrome [Sjogren]	Summary Diagnoses	41270#M350	Health-related outcomes > Hospital inpatient > Summary Diagnoses
Diagnoses - ICD9: 4549 Varicose veins of lower extremity without ulcer/inflammation	Summary Diagnoses	41271#4549	Health-related outcomes > Hospital inpatient > Summary Diagnoses
Diagnoses - ICD10: G72.9 Myopathy, unspecified	Summary Diagnoses	41270#G729	Health-related outcomes > Hospital inpatient > Summary Diagnoses
Diagnoses - ICD10: R94.5 Abnormal results of liver function studies	Summary Diagnoses	41270#R945	Health-related outcomes > Hospital inpatient > Summary Diagnoses
Diagnoses - ICD10: J98.0 Diseases of bronchus, not elsewhere classified	Summary Diagnoses	41270#J980	Health-related outcomes > Hospital inpatient > Summary Diagnoses
Diagnoses - ICD10: S90.9 Superficial injury of ankle and foot, unspecified	Summary Diagnoses	41270#S909	Health-related outcomes > Hospital inpatient > Summary Diagnoses
Diagnoses - ICD10: H81.0 Meniere's disease	Summary Diagnoses	41270#H810	Health-related outcomes > Hospital inpatient > Summary Diagnoses
Diagnoses - ICD10: Z90.0 Acquired absence of part of head and neck	Summary Diagnoses	41270#Z900	Health-related outcomes > Hospital inpatient > Summary Diagnoses
Diagnoses - ICD10: C66 Malignant neoplasm of ureter	Summary Diagnoses	41270#C66	Health-related outcomes > Hospital inpatient > Summary Diagnoses
Diagnoses - ICD10: W27.9 Unspecified place	Summary Diagnoses	41270#W279	Health-related outcomes > Hospital inpatient > Summary Diagnoses
Diagnoses - ICD10: F10.1 Harmful use	Summary Diagnoses	41270#F101	Health-related outcomes > Hospital inpatient > Summary Diagnoses
Diagnoses - ICD10: C85.9 Non-Hodgkin's lymphoma, unspecified type	Summary Diagnoses	41270#C859	Health-related outcomes > Hospital inpatient > Summary Diagnoses
Diagnoses - ICD10: Z13.8 Special screening examination for other specified diseases and disorders	Summary Diagnoses	41270#Z138	Health-related outcomes > Hospital inpatient > Summary Diagnoses
Diagnoses - ICD10: I61.8 Other intracerebral haemorrhage	Summary Diagnoses	41270#I618	Health-related outcomes > Hospital inpatient > Summary Diagnoses
Diagnoses - ICD10: H91.9 Hearing loss, unspecified	Summary Diagnoses	41270#H919	Health-related outcomes > Hospital inpatient > Summary Diagnoses
Diagnoses - ICD10: E83.5 Disorders of calcium metabolism	Summary Diagnoses	41270#E835	Health-related outcomes > Hospital inpatient > Summary Diagnoses
Diagnoses - ICD10: G40.6 Grand mal seizures, unspecified (with or without petit mal)	Summary Diagnoses	41270#G406	Health-related outcomes > Hospital inpatient > Summary Diagnoses
Diagnoses - ICD10: S29.9 Unspecified injury of thorax	Summary Diagnoses	41270#S299	Health-related outcomes > Hospital inpatient > Summary Diagnoses
Diagnoses - ICD10: T84.7 Infection and inflammatory reaction due to other internal orthopaedic prosthetic devices, implants and grafts	Summary Diagnoses	41270#T847	Health-related outcomes > Hospital inpatient > Summary Diagnoses
Diagnoses - ICD10: M51.9 Intervertebral disk disorder, unspecified	Summary Diagnoses	41270#M519	Health-related outcomes > Hospital inpatient > Summary Diagnoses
Diagnoses - ICD10: M79.83 Other specified soft tissue disorders (Forearm)	Summary Diagnoses	41270#M7983	Health-related outcomes > Hospital inpatient > Summary Diagnoses
Diagnoses - ICD10: C22.0 Liver cell carcinoma	Summary Diagnoses	41270#C220	Health-related outcomes > Hospital inpatient > Summary Diagnoses
Diagnoses - ICD10: D51.0 Vitamin B12 deficiency anaemia due to intrinsic factor deficiency	Summary Diagnoses	41270#D510	Health-related outcomes > Hospital inpatient > Summary Diagnoses
Diagnoses - ICD10: S02.80 Fractures of other skull and facial bones (closed)	Summary Diagnoses	41270#S0280	Health-related outcomes > Hospital inpatient > Summary Diagnoses
Diagnoses - ICD10: J96.9 Respiratory failure, unspecified	Summary Diagnoses	41270#J969	Health-related outcomes > Hospital inpatient > Summary Diagnoses
Diagnoses - ICD10: R31 Unspecified haematuria	Summary Diagnoses	41270#R31	Health-related outcomes > Hospital inpatient > Summary Diagnoses
Diagnoses - ICD10: C43.3 Malignant melanoma of other and unspecified parts of face	Summary Diagnoses	41270#C433	Health-related outcomes > Hospital inpatient > Summary Diagnoses
Diagnoses - ICD10: H25.8 Other senile cataract	Summary Diagnoses	41270#H258	Health-related outcomes > Hospital inpatient > Summary Diagnoses
Diagnoses - ICD10: S80.8 Other superficial injuries of lower leg	Summary Diagnoses	41270#S808	Health-related outcomes > Hospital inpatient > Summary Diagnoses
Diagnoses - ICD10: D17.1 Benign lipomatous neoplasm of skin and subcutaneous tissue of trunk	Summary Diagnoses	41270#D171	Health-related outcomes > Hospital inpatient > Summary Diagnoses
Diagnoses - ICD10: R59.0 Localised enlarged lymph nodes	Summary Diagnoses	41270#R590	Health-related outcomes > Hospital inpatient > Summary Diagnoses
Diagnoses - ICD10: N31.9 Neuromuscular dysfunction of bladder, unspecified	Summary Diagnoses	41270#N319	Health-related outcomes > Hospital inpatient > Summary Diagnoses
Diagnoses - ICD10: M54.2 Cervicalgia	Summary Diagnoses	41270#M542	Health-related outcomes > Hospital inpatient > Summary Diagnoses
Diagnoses - ICD10: J32.2 Chronic ethmoidal sinusitis	Summary Diagnoses	41270#J322	Health-related outcomes > Hospital inpatient > Summary Diagnoses
Diagnoses - ICD10: F00.2 Dementia in Alzheimer's disease, atypical or mixed type	Summary Diagnoses	41270#F002	Health-related outcomes > Hospital inpatient > Summary Diagnoses
Diagnoses - ICD10: M79.62 Pain in limb (Upper arm)	Summary Diagnoses	41270#M7962	Health-related outcomes > Hospital inpatient > Summary Diagnoses
Diagnoses - ICD10: M06.9 Rheumatoid arthritis, unspecified	Summary Diagnoses	41270#M069	Health-related outcomes > Hospital inpatient > Summary Diagnoses
Diagnoses - ICD10: C43.9 Malignant melanoma of skin, unspecified	Summary Diagnoses	41270#C439	Health-related outcomes > Hospital inpatient > Summary Diagnoses
Diagnoses - ICD10: H57.0 Anomalies of pupillary function	Summary Diagnoses	41270#H570	Health-related outcomes > Hospital inpatient > Summary Diagnoses
Diagnoses - ICD10: M51.0 Lumbar and other intervertebral disk disorders with myelopathy	Summary Diagnoses	41270#M510	Health-related outcomes > Hospital inpatient > Summary Diagnoses
Diagnoses - ICD10: L89.0 Stage I decubitus ulcer and pressure area	Summary Diagnoses	41270#L890	Health-related outcomes > Hospital inpatient > Summary Diagnoses
Diagnoses - ICD10: N18.0 End-stage renal disease	Summary Diagnoses	41270#N180	Health-related outcomes > Hospital inpatient > Summary Diagnoses
Diagnoses - ICD10: N18.1 Chronic kidney disease, stage 1	Summary Diagnoses	41270#N181	Health-related outcomes > Hospital inpatient > Summary Diagnoses
Diagnoses - ICD10: M25.53 Pain in joint (Forearm)	Summary Diagnoses	41270#M2553	Health-related outcomes > Hospital inpatient > Summary Diagnoses
Diagnoses - ICD10: Z36.0 Antenatal screening for chromosomal anomalies	Summary Diagnoses	41270#Z360	Health-related outcomes > Hospital inpatient > Summary Diagnoses
Diagnoses - ICD10: R22.4 Localised swelling, mass and lump, lower limb	Summary Diagnoses	41270#R224	Health-related outcomes > Hospital inpatient > Summary Diagnoses
Diagnoses - ICD10: Z35.5 Supervision of elderly primigravida	Summary Diagnoses	41270#Z355	Health-related outcomes > Hospital inpatient > Summary Diagnoses
Diagnoses - ICD10: D33.3 Cranial nerves	Summary Diagnoses	41270#D333	Health-related outcomes > Hospital inpatient > Summary Diagnoses
Diagnoses - ICD10: M53.3 Sacrococcygeal disorders, not elsewhere classified	Summary Diagnoses	41270#M533	Health-related outcomes > Hospital inpatient > Summary Diagnoses
Diagnoses - ICD10: E05.9 Thyrotoxicosis, unspecified	Summary Diagnoses	41270#E059	Health-related outcomes > Hospital inpatient > Summary Diagnoses
Diagnoses - ICD10: H33.2 Serous retinal detachment	Summary Diagnoses	41270#H332	Health-related outcomes > Hospital inpatient > Summary Diagnoses
Diagnoses - ICD10: K20 Oesophagitis	Summary Diagnoses	41270#K20	Health-related outcomes > Hospital inpatient > Summary Diagnoses
Diagnoses - ICD10: B95.6 Staphylococcus aureus as the cause of diseases classified to other chapters	Summary Diagnoses	41270#B956	Health-related outcomes > Hospital inpatient > Summary Diagnoses
Diagnoses - ICD10: I84.7 Unspecified thrombosed haemorrhoids	Summary Diagnoses	41270#I847	Health-related outcomes > Hospital inpatient > Summary Diagnoses
Diagnoses - ICD10: H57.1 Ocular pain	Summary Diagnoses	41270#H571	Health-related outcomes > Hospital inpatient > Summary Diagnoses
Diagnoses - ICD10: C71.2 Temporal lobe	Summary Diagnoses	41270#C712	Health-related outcomes > Hospital inpatient > Summary Diagnoses
Diagnoses - ICD10: C80.0 Malignant neoplasm, primary site unknown, so stated	Summary Diagnoses	41270#C800	Health-related outcomes > Hospital inpatient > Summary Diagnoses
Diagnoses - ICD10: M13.98 Arthritis, unspecified (Other)	Summary Diagnoses	41270#M1398	Health-related outcomes > Hospital inpatient > Summary Diagnoses
Diagnoses - ICD10: D17.3 Benign lipomatous neoplasm of skin and subcutaneous tissue of other and unspecified sites	Summary Diagnoses	41270#D173	Health-related outcomes > Hospital inpatient > Summary Diagnoses
Diagnoses - ICD10: M31.5 Giant cell arteritis with polymyalgia rheumatica	Summary Diagnoses	41270#M315	Health-related outcomes > Hospital inpatient > Summary Diagnoses
Diagnoses - ICD10: K51.3 Ulcerative (chronic) rectosigmoiditis	Summary Diagnoses	41270#K513	Health-related outcomes > Hospital inpatient > Summary Diagnoses
Diagnoses - ICD10: D03.7 Melanoma in situ of lower limb, including hip	Summary Diagnoses	41270#D037	Health-related outcomes > Hospital inpatient > Summary Diagnoses
Diagnoses - ICD10: M81.95 Osteoporosis, unspecified (Pelvic region and thigh)	Summary Diagnoses	41270#M8195	Health-related outcomes > Hospital inpatient > Summary Diagnoses
Diagnoses - ICD10: I83.1 Varicose veins of lower extremities with inflammation	Summary Diagnoses	41270#I831	Health-related outcomes > Hospital inpatient > Summary Diagnoses
Diagnoses - ICD10: J30.4 Allergic rhinitis, unspecified	Summary Diagnoses	41270#J304	Health-related outcomes > Hospital inpatient > Summary Diagnoses
Diagnoses - ICD10: B18.2 Chronic viral hepatitis C	Summary Diagnoses	41270#B182	Health-related outcomes > Hospital inpatient > Summary Diagnoses
Diagnoses - ICD10: Z49.1 Extracorporeal dialysis	Summary Diagnoses	41270#Z491	Health-related outcomes > Hospital inpatient > Summary Diagnoses
Diagnoses - ICD10: I11.9 Hypertensive heart disease without (congestive) heart failure	Summary Diagnoses	41270#I119	Health-related outcomes > Hospital inpatient > Summary Diagnoses
Diagnoses - ICD10: N75.0 Cyst of Bartholin's gland	Summary Diagnoses	41270#N750	Health-related outcomes > Hospital inpatient > Summary Diagnoses
Diagnoses - ICD10: S12.10 Fracture of second cervical vertebra (closed)	Summary Diagnoses	41270#S1210	Health-related outcomes > Hospital inpatient > Summary Diagnoses
Diagnoses - ICD10: K60.2 Anal fissure, unspecified	Summary Diagnoses	41270#K602	Health-related outcomes > Hospital inpatient > Summary Diagnoses
Diagnoses - ICD10: K64.9 Haemorrhoids, unspecified	Summary Diagnoses	41270#K649	Health-related outcomes > Hospital inpatient > Summary Diagnoses
Diagnoses - ICD10: I74.2 Embolism and thrombosis of arteries of the upper extremities	Summary Diagnoses	41270#I742	Health-related outcomes > Hospital inpatient > Summary Diagnoses
Diagnoses - ICD10: Z80.7 Family history of malignant neoplasms of lymphoid, haematopoietic and related tissues	Summary Diagnoses	41270#Z807	Health-related outcomes > Hospital inpatient > Summary Diagnoses
Diagnoses - ICD10: H90.4 Sensorineural hearing loss, unilateral with unrestricted hearing on the contralateral side	Summary Diagnoses	41270#H904	Health-related outcomes > Hospital inpatient > Summary Diagnoses
Diagnoses - ICD10: W10.5 Trade and service area	Summary Diagnoses	41270#W105	Health-related outcomes > Hospital inpatient > Summary Diagnoses
Diagnoses - ICD10: R06.1 Stridor	Summary Diagnoses	41270#R061	Health-related outcomes > Hospital inpatient > Summary Diagnoses
Diagnoses - ICD10: H02.0 Entropion and trichiasis of eyelid	Summary Diagnoses	41270#H020	Health-related outcomes > Hospital inpatient > Summary Diagnoses
Diagnoses - ICD10: N60.8 Other benign mammary dysplasias	Summary Diagnoses	41270#N608	Health-related outcomes > Hospital inpatient > Summary Diagnoses
Diagnoses - ICD10: E04.2 Non-toxic multinodular goitre	Summary Diagnoses	41270#E042	Health-related outcomes > Hospital inpatient > Summary Diagnoses
Diagnoses - ICD10: S30.0 Contusion of lower back and pelvis	Summary Diagnoses	41270#S300	Health-related outcomes > Hospital inpatient > Summary Diagnoses
Diagnoses - ICD10: U80.1 Methicillin resistant agent	Summary Diagnoses	41270#U801	Health-related outcomes > Hospital inpatient > Summary Diagnoses
Diagnoses - ICD10: I49.4 Other and unspecified premature depolarisation	Summary Diagnoses	41270#I494	Health-related outcomes > Hospital inpatient > Summary Diagnoses
Diagnoses - ICD10: K31.1 Adult hypertrophic pyloric stenosis	Summary Diagnoses	41270#K311	Health-related outcomes > Hospital inpatient > Summary Diagnoses
Diagnoses - ICD10: M65.4 Radial styloid tenosynovitis [de Quervain]	Summary Diagnoses	41270#M654	Health-related outcomes > Hospital inpatient > Summary Diagnoses
Diagnoses - ICD10: Z98.8 Other specified postsurgical states	Summary Diagnoses	41270#Z988	Health-related outcomes > Hospital inpatient > Summary Diagnoses
Diagnoses - ICD10: M96.6 Fracture of bone following insertion of orthopaedic implant, joint prosthesis or bone plate	Summary Diagnoses	41270#M966	Health-related outcomes > Hospital inpatient > Summary Diagnoses
Diagnoses - ICD10: M24.11 Other articular cartilage disorders (Shoulder region)	Summary Diagnoses	41270#M2411	Health-related outcomes > Hospital inpatient > Summary Diagnoses
Diagnoses - ICD10: S46.0 Injury of tendon of the rotator cuff of shoulder	Summary Diagnoses	41270#S460	Health-related outcomes > Hospital inpatient > Summary Diagnoses
Diagnoses - ICD10: S32.50 Fracture of pubis (closed)	Summary Diagnoses	41270#S3250	Health-related outcomes > Hospital inpatient > Summary Diagnoses
Diagnoses - ICD10: S06.60 Traumatic subarachnoid haemorrhage (without open intracranial wound)	Summary Diagnoses	41270#S0660	Health-related outcomes > Hospital inpatient > Summary Diagnoses
Diagnoses - ICD10: C50.0 Nipple and areola	Summary Diagnoses	41270#C500	Health-related outcomes > Hospital inpatient > Summary Diagnoses
Diagnoses - ICD10: G57.6 Lesion of plantar nerve	Summary Diagnoses	41270#G576	Health-related outcomes > Hospital inpatient > Summary Diagnoses
Diagnoses - ICD10: H10.9 Conjunctivitis, unspecified	Summary Diagnoses	41270#H109	Health-related outcomes > Hospital inpatient > Summary Diagnoses
Diagnoses - ICD10: Z86.0 Personal history of other neoplasms	Summary Diagnoses	41270#Z860	Health-related outcomes > Hospital inpatient > Summary Diagnoses
Diagnoses - ICD10: M06.99 Rheumatoid arthritis, unspecified (Site unspecified)	Summary Diagnoses	41270#M0699	Health-related outcomes > Hospital inpatient > Summary Diagnoses
Diagnoses - ICD10: U80.0 Penicillin resistant agent	Summary Diagnoses	41270#U800	Health-related outcomes > Hospital inpatient > Summary Diagnoses
Diagnoses - ICD10: Z36.8 Other antenatal screening	Summary Diagnoses	41270#Z368	Health-related outcomes > Hospital inpatient > Summary Diagnoses
Diagnoses - ICD9: 6400 Threatened abortion	Summary Diagnoses	41271#6400	Health-related outcomes > Hospital inpatient > Summary Diagnoses
Diagnoses - ICD10: M23.2 Derangement of meniscus due to old tear or injury	Summary Diagnoses	41270#M232	Health-related outcomes > Hospital inpatient > Summary Diagnoses
Diagnoses - ICD10: S82.30 Fracture of lower end of tibia (closed)	Summary Diagnoses	41270#S8230	Health-related outcomes > Hospital inpatient > Summary Diagnoses
Diagnoses - ICD10: C80 Malignant neoplasm without specification of site	Summary Diagnoses	41270#C80	Health-related outcomes > Hospital inpatient > Summary Diagnoses
Diagnoses - ICD10: I69.1 Sequelae of intracerebral haemorrhage	Summary Diagnoses	41270#I691	Health-related outcomes > Hospital inpatient > Summary Diagnoses
Diagnoses - ICD10: E10.3 With ophthalmic complications	Summary Diagnoses	41270#E103	Health-related outcomes > Hospital inpatient > Summary Diagnoses
Diagnoses - ICD10: I87.1 Compression of vein	Summary Diagnoses	41270#I871	Health-related outcomes > Hospital inpatient > Summary Diagnoses
Diagnoses - ICD10: A49.8 Other bacterial infections of unspecified site	Summary Diagnoses	41270#A498	Health-related outcomes > Hospital inpatient > Summary Diagnoses
Diagnoses - ICD10: H20.9 Iridocyclitis, unspecified	Summary Diagnoses	41270#H209	Health-related outcomes > Hospital inpatient > Summary Diagnoses
Diagnoses - ICD10: E10.9 Without complications	Summary Diagnoses	41270#E109	Health-related outcomes > Hospital inpatient > Summary Diagnoses
Diagnoses - ICD10: S12.70 Multiple fractures of cervical spine (closed)	Summary Diagnoses	41270#S1270	Health-related outcomes > Hospital inpatient > Summary Diagnoses
Diagnoses - ICD10: S76.1 Injury of quadriceps muscle and tendon	Summary Diagnoses	41270#S761	Health-related outcomes > Hospital inpatient > Summary Diagnoses
Diagnoses - ICD10: B02.2 Zoster with other nervous system involvement	Summary Diagnoses	41270#B022	Health-related outcomes > Hospital inpatient > Summary Diagnoses
Diagnoses - ICD10: M84.12 Nonunion of fracture [pseudarthrosis] (Upper arm)	Summary Diagnoses	41270#M8412	Health-related outcomes > Hospital inpatient > Summary Diagnoses
Diagnoses - ICD10: S01.1 Open wound of eyelid and periocular area	Summary Diagnoses	41270#S011	Health-related outcomes > Hospital inpatient > Summary Diagnoses
Diagnoses - ICD10: D68.6 Other Thrombophilia	Summary Diagnoses	41270#D686	Health-related outcomes > Hospital inpatient > Summary Diagnoses
Diagnoses - ICD10: N13.1 Hydronephrosis with ureteral stricture, not elsewhere classified	Summary Diagnoses	41270#N131	Health-related outcomes > Hospital inpatient > Summary Diagnoses
Diagnoses - ICD10: B35.1 Tinea unguium	Summary Diagnoses	41270#B351	Health-related outcomes > Hospital inpatient > Summary Diagnoses
Diagnoses - ICD10: W22.9 Unspecified place	Summary Diagnoses	41270#W229	Health-related outcomes > Hospital inpatient > Summary Diagnoses
Diagnoses - ICD10: J14 Pneumonia due to Haemophilus influenzae	Summary Diagnoses	41270#J14	Health-related outcomes > Hospital inpatient > Summary Diagnoses
Diagnoses - ICD10: E22.2 Syndrome of inappropriate secretion of antidiuretic hormone	Summary Diagnoses	41270#E222	Health-related outcomes > Hospital inpatient > Summary Diagnoses
Diagnoses - ICD10: F17.1 Harmful use	Summary Diagnoses	41270#F171	Health-related outcomes > Hospital inpatient > Summary Diagnoses
Diagnoses - ICD10: R40.2 Coma, unspecified	Summary Diagnoses	41270#R402	Health-related outcomes > Hospital inpatient > Summary Diagnoses
Diagnoses - ICD10: M54.99 Dorsalgia, unspecified (Site unspecified)	Summary Diagnoses	41270#M5499	Health-related outcomes > Hospital inpatient > Summary Diagnoses
Diagnoses - ICD10: M54.64 Pain in thoracic spine (Thoracic region)	Summary Diagnoses	41270#M5464	Health-related outcomes > Hospital inpatient > Summary Diagnoses
Diagnoses - ICD10: L73.2 Hidradenitis suppurativa	Summary Diagnoses	41270#L732	Health-related outcomes > Hospital inpatient > Summary Diagnoses
Diagnoses - ICD10: J13 Pneumonia due to Streptococcus pneumoniae	Summary Diagnoses	41270#J13	Health-related outcomes > Hospital inpatient > Summary Diagnoses
Diagnoses - ICD10: M54.94 Dorsalgia, unspecified (Thoracic region)	Summary Diagnoses	41270#M5494	Health-related outcomes > Hospital inpatient > Summary Diagnoses
Diagnoses - ICD10: G55.3 Nerve root and plexus compressions in other dorsopathies	Summary Diagnoses	41270#G553	Health-related outcomes > Hospital inpatient > Summary Diagnoses
Diagnoses - ICD10: N92.3 Ovulation bleeding	Summary Diagnoses	41270#N923	Health-related outcomes > Hospital inpatient > Summary Diagnoses
Diagnoses - ICD10: L97 Ulcer of lower limb, not elsewhere classified	Summary Diagnoses	41270#L97	Health-related outcomes > Hospital inpatient > Summary Diagnoses
Diagnoses - ICD10: I42.8 Other cardiomyopathies	Summary Diagnoses	41270#I428	Health-related outcomes > Hospital inpatient > Summary Diagnoses
Diagnoses - ICD10: G95.9 Disease of spinal cord, unspecified	Summary Diagnoses	41270#G959	Health-related outcomes > Hospital inpatient > Summary Diagnoses
Diagnoses - ICD10: I44.3 Other and unspecified atrioventricular block	Summary Diagnoses	41270#I443	Health-related outcomes > Hospital inpatient > Summary Diagnoses
Diagnoses - ICD10: M20.2 Hallux rigidus	Summary Diagnoses	41270#M202	Health-related outcomes > Hospital inpatient > Summary Diagnoses
Diagnoses - ICD10: Z58.1 Exposure to air pollution	Summary Diagnoses	41270#Z581	Health-related outcomes > Hospital inpatient > Summary Diagnoses
Diagnoses - ICD10: N42.8 Other specified disorders of prostate	Summary Diagnoses	41270#N428	Health-related outcomes > Hospital inpatient > Summary Diagnoses
Diagnoses - ICD10: O70.0 First degree perineal laceration during delivery	Summary Diagnoses	41270#O700	Health-related outcomes > Hospital inpatient > Summary Diagnoses
Diagnoses - ICD10: K92.0 Haematemesis	Summary Diagnoses	41270#K920	Health-related outcomes > Hospital inpatient > Summary Diagnoses
Diagnoses - ICD10: R09.1 Pleurisy	Summary Diagnoses	41270#R091	Health-related outcomes > Hospital inpatient > Summary Diagnoses
Diagnoses - ICD10: I35.1 Aortic (valve) insufficiency	Summary Diagnoses	41270#I351	Health-related outcomes > Hospital inpatient > Summary Diagnoses
Diagnoses - ICD10: M05.9 Seropositive rheumatoid arthritis, unspecified	Summary Diagnoses	41270#M059	Health-related outcomes > Hospital inpatient > Summary Diagnoses
Diagnoses - ICD10: Z88.1 Personal history of allergy to other antibiotic agents	Summary Diagnoses	41270#Z881	Health-related outcomes > Hospital inpatient > Summary Diagnoses
Diagnoses - ICD10: Q05.9 Spina bifida, unspecified	Summary Diagnoses	41270#Q059	Health-related outcomes > Hospital inpatient > Summary Diagnoses
Diagnoses - ICD10: N90.9 Noninflammatory disorder of vulva and perineum, unspecified	Summary Diagnoses	41270#N909	Health-related outcomes > Hospital inpatient > Summary Diagnoses
Diagnoses - ICD10: K35.3 Acute appendicitis with localized peritonitis	Summary Diagnoses	41270#K353	Health-related outcomes > Hospital inpatient > Summary Diagnoses
Diagnoses - ICD10: L91.0 Keloid scar	Summary Diagnoses	41270#L910	Health-related outcomes > Hospital inpatient > Summary Diagnoses
Diagnoses - ICD10: I84.4 External haemorrhoids with other complications	Summary Diagnoses	41270#I844	Health-related outcomes > Hospital inpatient > Summary Diagnoses
Diagnoses - ICD10: Z88.0 Personal history of allergy to penicillin	Summary Diagnoses	41270#Z880	Health-related outcomes > Hospital inpatient > Summary Diagnoses
Diagnoses - ICD10: H33.0 Retinal detachment with retinal break	Summary Diagnoses	41270#H330	Health-related outcomes > Hospital inpatient > Summary Diagnoses
Diagnoses - ICD10: H26.8 Other specified cataract	Summary Diagnoses	41270#H268	Health-related outcomes > Hospital inpatient > Summary Diagnoses
Diagnoses - ICD10: S42.00 Fracture of clavicle (closed)	Summary Diagnoses	41270#S4200	Health-related outcomes > Hospital inpatient > Summary Diagnoses
Diagnoses - ICD10: Z85.5 Personal history of malignant neoplasm of urinary tract	Summary Diagnoses	41270#Z855	Health-related outcomes > Hospital inpatient > Summary Diagnoses
Diagnoses - ICD10: M20.6 Acquired deformity of toe(s), unspecified	Summary Diagnoses	41270#M206	Health-related outcomes > Hospital inpatient > Summary Diagnoses
Diagnoses - ICD10: N23 Unspecified renal colic	Summary Diagnoses	41270#N23	Health-related outcomes > Hospital inpatient > Summary Diagnoses
Diagnoses - ICD10: I21.3 Acute transmural myocardial infarction of unspecified site	Summary Diagnoses	41270#I213	Health-related outcomes > Hospital inpatient > Summary Diagnoses
Diagnoses - ICD10: R21 Rash and other nonspecific skin eruption	Summary Diagnoses	41270#R21	Health-related outcomes > Hospital inpatient > Summary Diagnoses
Diagnoses - ICD10: C25.0 Head of pancreas	Summary Diagnoses	41270#C250	Health-related outcomes > Hospital inpatient > Summary Diagnoses
Diagnoses - ICD10: S42.40 Fracture of lower end of humerus (closed)	Summary Diagnoses	41270#S4240	Health-related outcomes > Hospital inpatient > Summary Diagnoses
Diagnoses - ICD10: R90.0 Intracranial space-occupying lesion	Summary Diagnoses	41270#R900	Health-related outcomes > Hospital inpatient > Summary Diagnoses
Diagnoses - ICD10: K29.8 Duodenitis	Summary Diagnoses	41270#K298	Health-related outcomes > Hospital inpatient > Summary Diagnoses
Diagnoses - ICD10: M79.89 Other specified soft tissue disorders (Site unspecified)	Summary Diagnoses	41270#M7989	Health-related outcomes > Hospital inpatient > Summary Diagnoses
Diagnoses - ICD10: J44.8 Other specified chronic obstructive pulmonary disease	Summary Diagnoses	41270#J448	Health-related outcomes > Hospital inpatient > Summary Diagnoses
Diagnoses - ICD10: S00.8 Superficial injury of other parts of head	Summary Diagnoses	41270#S008	Health-related outcomes > Hospital inpatient > Summary Diagnoses
Diagnoses - ICD10: K27.9 Unspecified as acute or chronic, without haemorrhage or perforation	Summary Diagnoses	41270#K279	Health-related outcomes > Hospital inpatient > Summary Diagnoses
Diagnoses - ICD10: T93.3 Sequelae of dislocation, sprain and strain of lower limb	Summary Diagnoses	41270#T933	Health-related outcomes > Hospital inpatient > Summary Diagnoses
Diagnoses - ICD10: Z93.2 Ileostomy status	Summary Diagnoses	41270#Z932	Health-related outcomes > Hospital inpatient > Summary Diagnoses
Diagnoses - ICD10: O20.0 Threatened abortion	Summary Diagnoses	41270#O200	Health-related outcomes > Hospital inpatient > Summary Diagnoses
Diagnoses - ICD10: R15 Faecal incontinence	Summary Diagnoses	41270#R15	Health-related outcomes > Hospital inpatient > Summary Diagnoses
Diagnoses - ICD10: M71.38 Other bursal cyst (Other)	Summary Diagnoses	41270#M7138	Health-related outcomes > Hospital inpatient > Summary Diagnoses
Diagnoses - ICD10: X59.9 Unspecified place	Summary Diagnoses	41270#X599	Health-related outcomes > Hospital inpatient > Summary Diagnoses
Diagnoses - ICD10: I80.3 Phlebitis and thrombophlebitis of lower extremities, unspecified	Summary Diagnoses	41270#I803	Health-related outcomes > Hospital inpatient > Summary Diagnoses
Diagnoses - ICD10: G24.9 Dystonia, unspecified	Summary Diagnoses	41270#G249	Health-related outcomes > Hospital inpatient > Summary Diagnoses
Diagnoses - ICD10: S05.1 Contusion of eyeball and orbital tissues	Summary Diagnoses	41270#S051	Health-related outcomes > Hospital inpatient > Summary Diagnoses
Diagnoses - ICD10: D12.5 Sigmoid colon	Summary Diagnoses	41270#D125	Health-related outcomes > Hospital inpatient > Summary Diagnoses
Diagnoses - ICD10: M46.9 Inflammatory spondylopathy, unspecified	Summary Diagnoses	41270#M469	Health-related outcomes > Hospital inpatient > Summary Diagnoses
Diagnoses - ICD10: M54.22 Cervicalgia (Cervical region)	Summary Diagnoses	41270#M5422	Health-related outcomes > Hospital inpatient > Summary Diagnoses
Diagnoses - ICD10: H04.1 Other disorders of lachrymal gland	Summary Diagnoses	41270#H041	Health-related outcomes > Hospital inpatient > Summary Diagnoses
Diagnoses - ICD10: I24.8 Other forms of acute ischaemic heart disease	Summary Diagnoses	41270#I248	Health-related outcomes > Hospital inpatient > Summary Diagnoses
Diagnoses - ICD10: K72.0 Acute and subacute hepatic failure	Summary Diagnoses	41270#K720	Health-related outcomes > Hospital inpatient > Summary Diagnoses
Diagnoses - ICD10: Z42.1 Follow-up care involving plastic surgery of breast	Summary Diagnoses	41270#Z421	Health-related outcomes > Hospital inpatient > Summary Diagnoses
Diagnoses - ICD10: R69 Unknown and unspecified causes of morbidity	Summary Diagnoses	41270#R69	Health-related outcomes > Hospital inpatient > Summary Diagnoses
Diagnoses - ICD10: N75.1 Abscess of Bartholin's gland	Summary Diagnoses	41270#N751	Health-related outcomes > Hospital inpatient > Summary Diagnoses
Diagnoses - ICD10: N26 Unspecified contracted kidney	Summary Diagnoses	41270#N26	Health-related outcomes > Hospital inpatient > Summary Diagnoses
Diagnoses - ICD10: N18.4 Chronic kidney disease, stage 4	Summary Diagnoses	41270#N184	Health-related outcomes > Hospital inpatient > Summary Diagnoses
Diagnoses - ICD10: H18.8 Other specified disorders of cornea	Summary Diagnoses	41270#H188	Health-related outcomes > Hospital inpatient > Summary Diagnoses
Diagnoses - ICD10: Y84.2 Radiological procedure and radiotherapy	Summary Diagnoses	41270#Y842	Health-related outcomes > Hospital inpatient > Summary Diagnoses
Diagnoses - ICD10: E61.1 Iron deficiency	Summary Diagnoses	41270#E611	Health-related outcomes > Hospital inpatient > Summary Diagnoses
Diagnoses - ICD10: R10.3 Pain localised to other parts of lower abdomen	Summary Diagnoses	41270#R103	Health-related outcomes > Hospital inpatient > Summary Diagnoses
Diagnoses - ICD10: K70.4 Alcoholic hepatic failure	Summary Diagnoses	41270#K704	Health-related outcomes > Hospital inpatient > Summary Diagnoses
Diagnoses - ICD10: J11.1 Influenza with other respiratory manifestations, virus not identified	Summary Diagnoses	41270#J111	Health-related outcomes > Hospital inpatient > Summary Diagnoses
Diagnoses - ICD10: G62.0 Drug-induced polyneuropathy	Summary Diagnoses	41270#G620	Health-related outcomes > Hospital inpatient > Summary Diagnoses
Diagnoses - ICD10: I08.2 Disorders of both aortic and tricuspid valves	Summary Diagnoses	41270#I082	Health-related outcomes > Hospital inpatient > Summary Diagnoses
Diagnoses - ICD10: I95.9 Hypotension, unspecified	Summary Diagnoses	41270#I959	Health-related outcomes > Hospital inpatient > Summary Diagnoses
Diagnoses - ICD10: D47.2 Monoclonal gammopathy	Summary Diagnoses	41270#D472	Health-related outcomes > Hospital inpatient > Summary Diagnoses
Diagnoses - ICD10: N70.1 Chronic salpingitis and oophoritis	Summary Diagnoses	41270#N701	Health-related outcomes > Hospital inpatient > Summary Diagnoses
Diagnoses - ICD10: K70.0 Alcoholic fatty liver	Summary Diagnoses	41270#K700	Health-related outcomes > Hospital inpatient > Summary Diagnoses
Diagnoses - ICD10: T83.5 Infection and inflammatory reaction due to prosthetic device, implant and graft in urinary system	Summary Diagnoses	41270#T835	Health-related outcomes > Hospital inpatient > Summary Diagnoses
Diagnoses - ICD10: W22.0 Home	Summary Diagnoses	41270#W220	Health-related outcomes > Hospital inpatient > Summary Diagnoses
Diagnoses - ICD10: D70 Agranulocytosis	Summary Diagnoses	41270#D70	Health-related outcomes > Hospital inpatient > Summary Diagnoses
Diagnoses - ICD10: S82.40 Fracture of fibula alone (closed)	Summary Diagnoses	41270#S8240	Health-related outcomes > Hospital inpatient > Summary Diagnoses
Diagnoses - ICD10: E11.1 With ketoacidosis	Summary Diagnoses	41270#E111	Health-related outcomes > Hospital inpatient > Summary Diagnoses
Diagnoses - ICD10: H43.1 Vitreous haemorrhage	Summary Diagnoses	41270#H431	Health-related outcomes > Hospital inpatient > Summary Diagnoses
Diagnoses - ICD10: X65.0 Home	Summary Diagnoses	41270#X650	Health-related outcomes > Hospital inpatient > Summary Diagnoses
Diagnoses - ICD10: Z99.3 Dependence on wheelchair	Summary Diagnoses	41270#Z993	Health-related outcomes > Hospital inpatient > Summary Diagnoses
Diagnoses - ICD10: M65.96 Synovitis and tenosynovitis, unspecified (Lower leg)	Summary Diagnoses	41270#M6596	Health-related outcomes > Hospital inpatient > Summary Diagnoses
Diagnoses - ICD10: D62 Acute posthaemorrhagic anaemia	Summary Diagnoses	41270#D62	Health-related outcomes > Hospital inpatient > Summary Diagnoses
Diagnoses - ICD10: U07.3 Emergency use of U07.3	Summary Diagnoses	41270#U073	Health-related outcomes > Hospital inpatient > Summary Diagnoses
Diagnoses - ICD10: Z90.5 Acquired absence of kidney	Summary Diagnoses	41270#Z905	Health-related outcomes > Hospital inpatient > Summary Diagnoses
Diagnoses - ICD10: Y54.4 Loop [high-ceiling] diuretics	Summary Diagnoses	41270#Y544	Health-related outcomes > Hospital inpatient > Summary Diagnoses
Diagnoses - ICD10: M19.92 Arthrosis, unspecified (Upper arm)	Summary Diagnoses	41270#M1992	Health-related outcomes > Hospital inpatient > Summary Diagnoses
Diagnoses - ICD10: K31.9 Disease of stomach and duodenum, unspecified	Summary Diagnoses	41270#K319	Health-related outcomes > Hospital inpatient > Summary Diagnoses
Diagnoses - ICD10: R94.4 Abnormal results of kidney function studies	Summary Diagnoses	41270#R944	Health-related outcomes > Hospital inpatient > Summary Diagnoses
Diagnoses - ICD10: M54.46 Lumbago with sciatica (Lumbar region)	Summary Diagnoses	41270#M5446	Health-related outcomes > Hospital inpatient > Summary Diagnoses
Diagnoses - ICD10: D23.1 Skin of eyelid, including canthus	Summary Diagnoses	41270#D231	Health-related outcomes > Hospital inpatient > Summary Diagnoses
Diagnoses - ICD10: R73.0 Abnormal glucose tolerance test	Summary Diagnoses	41270#R730	Health-related outcomes > Hospital inpatient > Summary Diagnoses
Diagnoses - ICD10: O68.1 Labour and delivery complicated by meconium in amniotic fluid	Summary Diagnoses	41270#O681	Health-related outcomes > Hospital inpatient > Summary Diagnoses
Diagnoses - ICD10: R40.0 Somnolence	Summary Diagnoses	41270#R400	Health-related outcomes > Hospital inpatient > Summary Diagnoses
Diagnoses - ICD10: Z96.2 Presence of otological and audiological implants	Summary Diagnoses	41270#Z962	Health-related outcomes > Hospital inpatient > Summary Diagnoses
Diagnoses - ICD10: C50.4 Upper-outer quadrant of breast	Summary Diagnoses	41270#C504	Health-related outcomes > Hospital inpatient > Summary Diagnoses
Diagnoses - ICD10: J34.2 Deviated nasal septum	Summary Diagnoses	41270#J342	Health-related outcomes > Hospital inpatient > Summary Diagnoses
Diagnoses - ICD10: N63 Unspecified lump in breast	Summary Diagnoses	41270#N63	Health-related outcomes > Hospital inpatient > Summary Diagnoses
Diagnoses - ICD10: Z98.1 Arthrodesis status	Summary Diagnoses	41270#Z981	Health-related outcomes > Hospital inpatient > Summary Diagnoses
Diagnoses - ICD10: G56.2 Lesion of ulnar nerve	Summary Diagnoses	41270#G562	Health-related outcomes > Hospital inpatient > Summary Diagnoses
Diagnoses - ICD10: M20.0 Deformity of finger(s)	Summary Diagnoses	41270#M200	Health-related outcomes > Hospital inpatient > Summary Diagnoses
Diagnoses - ICD10: L40.0 Psoriasis vulgaris	Summary Diagnoses	41270#L400	Health-related outcomes > Hospital inpatient > Summary Diagnoses
Diagnoses - ICD10: R09.2 Respiratory arrest	Summary Diagnoses	41270#R092	Health-related outcomes > Hospital inpatient > Summary Diagnoses
Diagnoses - ICD10: E86 Volume depletion	Summary Diagnoses	41270#E86	Health-related outcomes > Hospital inpatient > Summary Diagnoses
Diagnoses - ICD10: D73.0 Hyposplenism	Summary Diagnoses	41270#D730	Health-related outcomes > Hospital inpatient > Summary Diagnoses
Diagnoses - ICD10: S82.10 Fracture of upper end of tibia (closed)	Summary Diagnoses	41270#S8210	Health-related outcomes > Hospital inpatient > Summary Diagnoses
Diagnoses - ICD10: R22.3 Localised swelling, mass and lump, upper limb	Summary Diagnoses	41270#R223	Health-related outcomes > Hospital inpatient > Summary Diagnoses
Diagnoses - ICD10: H25.1 Senile nuclear cataract	Summary Diagnoses	41270#H251	Health-related outcomes > Hospital inpatient > Summary Diagnoses
Diagnoses - ICD10: C18.5 Splenic flexure	Summary Diagnoses	41270#C185	Health-related outcomes > Hospital inpatient > Summary Diagnoses
Diagnoses - ICD10: R32 Unspecified urinary incontinence	Summary Diagnoses	41270#R32	Health-related outcomes > Hospital inpatient > Summary Diagnoses
Diagnoses - ICD10: B95.8 Unspecified staphylococcus as the cause of diseases classified to other chapters	Summary Diagnoses	41270#B958	Health-related outcomes > Hospital inpatient > Summary Diagnoses
Diagnoses - ICD10: M93.9 Osteochondropathy, unspecified	Summary Diagnoses	41270#M939	Health-related outcomes > Hospital inpatient > Summary Diagnoses
Diagnoses - ICD10: C71.1 Frontal lobe	Summary Diagnoses	41270#C711	Health-related outcomes > Hospital inpatient > Summary Diagnoses
Diagnoses - ICD10: N30.8 Other cystitis	Summary Diagnoses	41270#N308	Health-related outcomes > Hospital inpatient > Summary Diagnoses
Diagnoses - ICD10: K43 Ventral hernia	Summary Diagnoses	41270#K43	Health-related outcomes > Hospital inpatient > Summary Diagnoses
Diagnoses - ICD10: C67.5 Bladder neck	Summary Diagnoses	41270#C675	Health-related outcomes > Hospital inpatient > Summary Diagnoses
Diagnoses - ICD10: J18.0 Bronchopneumonia, unspecified	Summary Diagnoses	41270#J180	Health-related outcomes > Hospital inpatient > Summary Diagnoses
Diagnoses - ICD10: C43.5 Malignant melanoma of trunk	Summary Diagnoses	41270#C435	Health-related outcomes > Hospital inpatient > Summary Diagnoses
Diagnoses - ICD10: I67.9 Cerebrovascular disease, unspecified	Summary Diagnoses	41270#I679	Health-related outcomes > Hospital inpatient > Summary Diagnoses
Diagnoses - ICD10: M06.90 Rheumatoid arthritis, unspecified (Multiple sites)	Summary Diagnoses	41270#M0690	Health-related outcomes > Hospital inpatient > Summary Diagnoses
Diagnoses - ICD10: Y40.0 Penicillins	Summary Diagnoses	41270#Y400	Health-related outcomes > Hospital inpatient > Summary Diagnoses
Diagnoses - ICD10: H53.0 Amblyopia ex anopsia	Summary Diagnoses	41270#H530	Health-related outcomes > Hospital inpatient > Summary Diagnoses
Diagnoses - ICD10: X62.9 Unspecified place	Summary Diagnoses	41270#X629	Health-related outcomes > Hospital inpatient > Summary Diagnoses
Diagnoses - ICD9: 7062 Sebaceous cyst	Summary Diagnoses	41271#7062	Health-related outcomes > Hospital inpatient > Summary Diagnoses
Diagnoses - ICD10: T81.0 Haemorrhage and haematoma complicating a procedure, not elsewhere classified	Summary Diagnoses	41270#T810	Health-related outcomes > Hospital inpatient > Summary Diagnoses
Diagnoses - ICD10: K76.9 Liver disease, unspecified	Summary Diagnoses	41270#K769	Health-related outcomes > Hospital inpatient > Summary Diagnoses
Diagnoses - ICD10: D04.5 Skin of trunk	Summary Diagnoses	41270#D045	Health-related outcomes > Hospital inpatient > Summary Diagnoses
Diagnoses - ICD10: C50.5 Lower-outer quadrant of breast	Summary Diagnoses	41270#C505	Health-related outcomes > Hospital inpatient > Summary Diagnoses
Diagnoses - ICD10: K04.5 Chronic apical periodontitis	Summary Diagnoses	41270#K045	Health-related outcomes > Hospital inpatient > Summary Diagnoses
Diagnoses - ICD10: Z04.3 Examination and observation following other accident	Summary Diagnoses	41270#Z043	Health-related outcomes > Hospital inpatient > Summary Diagnoses
Diagnoses - ICD9: 78909 Abdominal pain (other and unspecified)	Summary Diagnoses	41271#78909	Health-related outcomes > Hospital inpatient > Summary Diagnoses
Diagnoses - ICD10: E87.1 Hypo-osmolality and hyponatraemia	Summary Diagnoses	41270#E871	Health-related outcomes > Hospital inpatient > Summary Diagnoses
Diagnoses - ICD10: S01.2 Open wound of nose	Summary Diagnoses	41270#S012	Health-related outcomes > Hospital inpatient > Summary Diagnoses
Diagnoses - ICD10: C67.4 Posterior wall of bladder	Summary Diagnoses	41270#C674	Health-related outcomes > Hospital inpatient > Summary Diagnoses
Diagnoses - ICD10: R20.8 Other and unspecified disturbances of skin sensation	Summary Diagnoses	41270#R208	Health-related outcomes > Hospital inpatient > Summary Diagnoses
Diagnoses - ICD10: H35.5 Hereditary retinal dystrophy	Summary Diagnoses	41270#H355	Health-related outcomes > Hospital inpatient > Summary Diagnoses
Diagnoses - ICD10: W17.8 Other specified place	Summary Diagnoses	41270#W178	Health-related outcomes > Hospital inpatient > Summary Diagnoses
Diagnoses - ICD10: N32.3 Diverticulum of bladder	Summary Diagnoses	41270#N323	Health-related outcomes > Hospital inpatient > Summary Diagnoses
Diagnoses - ICD10: J82 Pulmonary eosinophilia, not elsewhere classified	Summary Diagnoses	41270#J82	Health-related outcomes > Hospital inpatient > Summary Diagnoses
Diagnoses - ICD10: O64.0 Obstructed labour due to incomplete rotation of foetal head	Summary Diagnoses	41270#O640	Health-related outcomes > Hospital inpatient > Summary Diagnoses
Diagnoses - ICD10: Z48.9 Surgical follow-up care, unspecified	Summary Diagnoses	41270#Z489	Health-related outcomes > Hospital inpatient > Summary Diagnoses
Diagnoses - ICD10: K83.8 Other specified diseases of biliary tract	Summary Diagnoses	41270#K838	Health-related outcomes > Hospital inpatient > Summary Diagnoses
Diagnoses - ICD10: X64.9 Unspecified place	Summary Diagnoses	41270#X649	Health-related outcomes > Hospital inpatient > Summary Diagnoses
Diagnoses - ICD10: B37.0 Candidal stomatitis	Summary Diagnoses	41270#B370	Health-related outcomes > Hospital inpatient > Summary Diagnoses
Diagnoses - ICD10: Z92.8 Personal history of other medical treatment	Summary Diagnoses	41270#Z928	Health-related outcomes > Hospital inpatient > Summary Diagnoses
Diagnoses - ICD10: U88 Agent resistant to multiple antibiotics	Summary Diagnoses	41270#U88	Health-related outcomes > Hospital inpatient > Summary Diagnoses
Diagnoses - ICD10: D35.1 Parathyroid gland	Summary Diagnoses	41270#D351	Health-related outcomes > Hospital inpatient > Summary Diagnoses
Diagnoses - ICD10: K66.8 Other specified disorders of peritoneum	Summary Diagnoses	41270#K668	Health-related outcomes > Hospital inpatient > Summary Diagnoses
Diagnoses - ICD10: K72.9 Hepatic failure, unspecified	Summary Diagnoses	41270#K729	Health-related outcomes > Hospital inpatient > Summary Diagnoses
Diagnoses - ICD10: Z08.2 Follow-up examination after chemotherapy for malignant neoplasm	Summary Diagnoses	41270#Z082	Health-related outcomes > Hospital inpatient > Summary Diagnoses
Diagnoses - ICD10: C83.3 Large cell (diffuse)	Summary Diagnoses	41270#C833	Health-related outcomes > Hospital inpatient > Summary Diagnoses
Diagnoses - ICD10: I87.8 Other specified disorders of veins	Summary Diagnoses	41270#I878	Health-related outcomes > Hospital inpatient > Summary Diagnoses
Diagnoses - ICD10: R33 Retention of urine	Summary Diagnoses	41270#R33	Health-related outcomes > Hospital inpatient > Summary Diagnoses
Diagnoses - ICD10: N19 Unspecified renal failure	Summary Diagnoses	41270#N19	Health-related outcomes > Hospital inpatient > Summary Diagnoses
Diagnoses - ICD10: F01.9 Vascular dementia, unspecified	Summary Diagnoses	41270#F019	Health-related outcomes > Hospital inpatient > Summary Diagnoses
Diagnoses - ICD10: I08.1 Disorders of both mitral and tricuspid valves	Summary Diagnoses	41270#I081	Health-related outcomes > Hospital inpatient > Summary Diagnoses
Diagnoses - ICD10: K29.6 Other gastritis	Summary Diagnoses	41270#K296	Health-related outcomes > Hospital inpatient > Summary Diagnoses
Diagnoses - ICD10: N42.1 Congestion and haemorrhage of prostate	Summary Diagnoses	41270#N421	Health-related outcomes > Hospital inpatient > Summary Diagnoses
Diagnoses - ICD10: E11.6 With other specified complications	Summary Diagnoses	41270#E116	Health-related outcomes > Hospital inpatient > Summary Diagnoses
Diagnoses - ICD10: B97.2 Coronavirus as the cause of diseases classified to other chapters	Summary Diagnoses	41270#B972	Health-related outcomes > Hospital inpatient > Summary Diagnoses
Diagnoses - ICD10: M84.03 Malunion of fracture (Forearm)	Summary Diagnoses	41270#M8403	Health-related outcomes > Hospital inpatient > Summary Diagnoses
Diagnoses - ICD10: O34.2 Maternal care due to uterine scar from previous surgery	Summary Diagnoses	41270#O342	Health-related outcomes > Hospital inpatient > Summary Diagnoses
Diagnoses - ICD10: N83.1 Corpus luteum cyst	Summary Diagnoses	41270#N831	Health-related outcomes > Hospital inpatient > Summary Diagnoses
Diagnoses - ICD10: J96.99 Respiratory failure, unspecified; Type unspecified	Summary Diagnoses	41270#J9699	Health-related outcomes > Hospital inpatient > Summary Diagnoses
Diagnoses - ICD10: Z95.0 Presence of cardiac pacemaker	Summary Diagnoses	41270#Z950	Health-related outcomes > Hospital inpatient > Summary Diagnoses
Diagnoses - ICD10: I21.0 Acute transmural myocardial infarction of anterior wall	Summary Diagnoses	41270#I210	Health-related outcomes > Hospital inpatient > Summary Diagnoses
Diagnoses - ICD10: C77.2 Intra-abdominal lymph nodes	Summary Diagnoses	41270#C772	Health-related outcomes > Hospital inpatient > Summary Diagnoses
Diagnoses - ICD10: H47.0 Disorders of optic nerve, not elsewhere classified	Summary Diagnoses	41270#H470	Health-related outcomes > Hospital inpatient > Summary Diagnoses
Diagnoses - ICD10: M06.97 Rheumatoid arthritis, unspecified (Ankle and foot)	Summary Diagnoses	41270#M0697	Health-related outcomes > Hospital inpatient > Summary Diagnoses
Diagnoses - ICD10: L05.0 Pilonidal cyst with abscess	Summary Diagnoses	41270#L050	Health-related outcomes > Hospital inpatient > Summary Diagnoses
Diagnoses - ICD10: I05.9 Mitral valve disease, unspecified	Summary Diagnoses	41270#I059	Health-related outcomes > Hospital inpatient > Summary Diagnoses
Diagnoses - ICD10: M88.90 Paget's disease of bone, unspecified (Multiple sites)	Summary Diagnoses	41270#M8890	Health-related outcomes > Hospital inpatient > Summary Diagnoses
Diagnoses - ICD10: Z50.0 Cardiac rehabilitation	Summary Diagnoses	41270#Z500	Health-related outcomes > Hospital inpatient > Summary Diagnoses
Diagnoses - ICD10: K25.4 Chronic or unspecified with haemorrhage	Summary Diagnoses	41270#K254	Health-related outcomes > Hospital inpatient > Summary Diagnoses
Diagnoses - ICD10: D05.1 Intraductal carcinoma in situ	Summary Diagnoses	41270#D051	Health-related outcomes > Hospital inpatient > Summary Diagnoses
Diagnoses - ICD10: S81.9 Open wound of lower leg, part unspecified	Summary Diagnoses	41270#S819	Health-related outcomes > Hospital inpatient > Summary Diagnoses
Diagnoses - ICD10: G31.9 Degenerative disease of nervous system, unspecified	Summary Diagnoses	41270#G319	Health-related outcomes > Hospital inpatient > Summary Diagnoses
Diagnoses - ICD10: Z99.2 Dependence on renal dialysis	Summary Diagnoses	41270#Z992	Health-related outcomes > Hospital inpatient > Summary Diagnoses
Diagnoses - ICD10: I81 Portal vein thrombosis	Summary Diagnoses	41270#I81	Health-related outcomes > Hospital inpatient > Summary Diagnoses
Diagnoses - ICD10: J33.0 Polyp of nasal cavity	Summary Diagnoses	41270#J330	Health-related outcomes > Hospital inpatient > Summary Diagnoses
Diagnoses - ICD10: O26.9 Pregnancy-related condition, unspecified	Summary Diagnoses	41270#O269	Health-related outcomes > Hospital inpatient > Summary Diagnoses
Diagnoses - ICD10: T79.3 Post-traumatic wound infection, not elsewhere classified	Summary Diagnoses	41270#T793	Health-related outcomes > Hospital inpatient > Summary Diagnoses
Diagnoses - ICD10: I77.6 Arteritis, unspecified	Summary Diagnoses	41270#I776	Health-related outcomes > Hospital inpatient > Summary Diagnoses
Diagnoses - ICD10: T81.5 Foreign body accidentally left in body cavity or operation wound following a procedure	Summary Diagnoses	41270#T815	Health-related outcomes > Hospital inpatient > Summary Diagnoses
Diagnoses - ICD10: H31.0 Chorioretinal scars	Summary Diagnoses	41270#H310	Health-related outcomes > Hospital inpatient > Summary Diagnoses
Diagnoses - ICD10: Z97.3 Presence of spectacles and contact lenses	Summary Diagnoses	41270#Z973	Health-related outcomes > Hospital inpatient > Summary Diagnoses
Diagnoses - ICD10: I12.9 Hypertensive renal disease without renal failure	Summary Diagnoses	41270#I129	Health-related outcomes > Hospital inpatient > Summary Diagnoses
Diagnoses - ICD10: S62.6 Fracture of other finger	Summary Diagnoses	41270#S626	Health-related outcomes > Hospital inpatient > Summary Diagnoses
Diagnoses - ICD10: U83.8 Resistance to other single specified antibiotic	Summary Diagnoses	41270#U838	Health-related outcomes > Hospital inpatient > Summary Diagnoses
Diagnoses - ICD10: Z08.9 Follow-up examination after unspecified treatment for malignant neoplasm	Summary Diagnoses	41270#Z089	Health-related outcomes > Hospital inpatient > Summary Diagnoses
Diagnoses - ICD10: Z53.9 Procedure not carried out, unspecified reason	Summary Diagnoses	41270#Z539	Health-related outcomes > Hospital inpatient > Summary Diagnoses
Diagnoses - ICD10: M19.91 Arthrosis, unspecified (Shoulder region)	Summary Diagnoses	41270#M1991	Health-related outcomes > Hospital inpatient > Summary Diagnoses
Diagnoses - ICD10: G99.0 Autonomic neuropathy in endocrine and metabolic diseases	Summary Diagnoses	41270#G990	Health-related outcomes > Hospital inpatient > Summary Diagnoses
Diagnoses - ICD10: C78.7 Secondary malignant neoplasm of liver	Summary Diagnoses	41270#C787	Health-related outcomes > Hospital inpatient > Summary Diagnoses
Diagnoses - ICD10: F03 Unspecified dementia	Summary Diagnoses	41270#F03	Health-related outcomes > Hospital inpatient > Summary Diagnoses
Diagnoses - ICD10: K62.1 Rectal polyp	Summary Diagnoses	41270#K621	Health-related outcomes > Hospital inpatient > Summary Diagnoses
Diagnoses - ICD10: I80.2 Phlebitis and thrombophlebitis of other deep vessels of lower extremities	Summary Diagnoses	41270#I802	Health-related outcomes > Hospital inpatient > Summary Diagnoses
Diagnoses - ICD10: R06.6 Hiccough	Summary Diagnoses	41270#R066	Health-related outcomes > Hospital inpatient > Summary Diagnoses
Diagnoses - ICD10: D69.6 Thrombocytopenia, unspecified	Summary Diagnoses	41270#D696	Health-related outcomes > Hospital inpatient > Summary Diagnoses
Diagnoses - ICD10: G40.2 Localisation-related (focal) (partial) symptomatic epilepsy and epileptic syndromes with complex partial seizures	Summary Diagnoses	41270#G402	Health-related outcomes > Hospital inpatient > Summary Diagnoses
Diagnoses - ICD9: V587 Other endoscopy with no abnormality found	Summary Diagnoses	41271#V587	Health-related outcomes > Hospital inpatient > Summary Diagnoses
Diagnoses - ICD10: M62.8 Other specified disorders of muscle	Summary Diagnoses	41270#M628	Health-related outcomes > Hospital inpatient > Summary Diagnoses
Diagnoses - ICD10: K75.8 Other specified inflammatory liver diseases	Summary Diagnoses	41270#K758	Health-related outcomes > Hospital inpatient > Summary Diagnoses
Diagnoses - ICD10: H26.9 Cataract, unspecified	Summary Diagnoses	41270#H269	Health-related outcomes > Hospital inpatient > Summary Diagnoses
Diagnoses - ICD10: M23.33 Other meniscus derangements (Medial collateral ligament or Other and unspecified medial meniscus)	Summary Diagnoses	41270#M2333	Health-related outcomes > Hospital inpatient > Summary Diagnoses
Diagnoses - ICD10: Y44.2 Anticoagulants	Summary Diagnoses	41270#Y442	Health-related outcomes > Hospital inpatient > Summary Diagnoses
Diagnoses - ICD10: N47 Redundant prepuce, phimosis and paraphimosis	Summary Diagnoses	41270#N47	Health-related outcomes > Hospital inpatient > Summary Diagnoses
Diagnoses - ICD10: R59.1 Generalised enlarged lymph nodes	Summary Diagnoses	41270#R591	Health-related outcomes > Hospital inpatient > Summary Diagnoses
Diagnoses - ICD10: S30.9 Superficial injury of abdomen, lower back and pelvis, part unspecified	Summary Diagnoses	41270#S309	Health-related outcomes > Hospital inpatient > Summary Diagnoses
Diagnoses - ICD10: M25.46 Effusion of joint (Lower leg)	Summary Diagnoses	41270#M2546	Health-related outcomes > Hospital inpatient > Summary Diagnoses
Diagnoses - ICD10: R22.1 Localised swelling, mass and lump, neck	Summary Diagnoses	41270#R221	Health-related outcomes > Hospital inpatient > Summary Diagnoses
Diagnoses - ICD10: S70.9 Superficial injury of hip and thigh, unspecified	Summary Diagnoses	41270#S709	Health-related outcomes > Hospital inpatient > Summary Diagnoses
Diagnoses - ICD10: Z30.1 Insertion of (intra-uterine) contraceptive device	Summary Diagnoses	41270#Z301	Health-related outcomes > Hospital inpatient > Summary Diagnoses
Diagnoses - ICD10: L71.9 Rosacea, unspecified	Summary Diagnoses	41270#L719	Health-related outcomes > Hospital inpatient > Summary Diagnoses
Diagnoses - ICD10: M43.1 Spondylolisthesis	Summary Diagnoses	41270#M431	Health-related outcomes > Hospital inpatient > Summary Diagnoses
Diagnoses - ICD10: O00.1 Tubal pregnancy	Summary Diagnoses	41270#O001	Health-related outcomes > Hospital inpatient > Summary Diagnoses
Diagnoses - ICD10: H52.0 Hypermetropia	Summary Diagnoses	41270#H520	Health-related outcomes > Hospital inpatient > Summary Diagnoses
Diagnoses - ICD10: M65.95 Synovitis and tenosynovitis, unspecified (Pelvic region and thigh)	Summary Diagnoses	41270#M6595	Health-related outcomes > Hospital inpatient > Summary Diagnoses
Diagnoses - ICD10: K65.0 Acute peritonitis	Summary Diagnoses	41270#K650	Health-related outcomes > Hospital inpatient > Summary Diagnoses
Diagnoses - ICD10: Y83.0 Surgical operation with transplant of whole organ	Summary Diagnoses	41270#Y830	Health-related outcomes > Hospital inpatient > Summary Diagnoses
Diagnoses - ICD10: N48.1 Balanoposthitis	Summary Diagnoses	41270#N481	Health-related outcomes > Hospital inpatient > Summary Diagnoses
Diagnoses - ICD10: R93.4 Abnormal findings on diagnostic imaging of urinary organs	Summary Diagnoses	41270#R934	Health-related outcomes > Hospital inpatient > Summary Diagnoses
Diagnoses - ICD10: N43.3 Hydrocele, unspecified	Summary Diagnoses	41270#N433	Health-related outcomes > Hospital inpatient > Summary Diagnoses
Diagnoses - ICD10: K37 Unspecified appendicitis	Summary Diagnoses	41270#K37	Health-related outcomes > Hospital inpatient > Summary Diagnoses
Diagnoses - ICD10: M79.69 Pain in limb (Site unspecified)	Summary Diagnoses	41270#M7969	Health-related outcomes > Hospital inpatient > Summary Diagnoses
Diagnoses - ICD10: E21.0 Primary hyperparathyroidism	Summary Diagnoses	41270#E210	Health-related outcomes > Hospital inpatient > Summary Diagnoses
Diagnoses - ICD10: F32.1 Moderate depressive episode	Summary Diagnoses	41270#F321	Health-related outcomes > Hospital inpatient > Summary Diagnoses
Diagnoses - ICD10: T84.0 Mechanical complication of internal joint prosthesis	Summary Diagnoses	41270#T840	Health-related outcomes > Hospital inpatient > Summary Diagnoses
Diagnoses - ICD10: Z92.1 Personal history of long-term (current) use of anticoagulants	Summary Diagnoses	41270#Z921	Health-related outcomes > Hospital inpatient > Summary Diagnoses
Diagnoses - ICD10: S20.2 Contusion of thorax	Summary Diagnoses	41270#S202	Health-related outcomes > Hospital inpatient > Summary Diagnoses
Diagnoses - ICD10: Z97.4 Presence of external hearing-aid	Summary Diagnoses	41270#Z974	Health-related outcomes > Hospital inpatient > Summary Diagnoses
Diagnoses - ICD10: Z09.2 Follow-up examination after chemotherapy for other conditions	Summary Diagnoses	41270#Z092	Health-related outcomes > Hospital inpatient > Summary Diagnoses
Diagnoses - ICD10: X50.0 Home	Summary Diagnoses	41270#X500	Health-related outcomes > Hospital inpatient > Summary Diagnoses
Diagnoses - ICD10: N36.2 Urethral caruncle	Summary Diagnoses	41270#N362	Health-related outcomes > Hospital inpatient > Summary Diagnoses
Diagnoses - ICD10: I20.9 Angina pectoris, unspecified	Summary Diagnoses	41270#I209	Health-related outcomes > Hospital inpatient > Summary Diagnoses
Diagnoses - ICD10: M24.16 Other articular cartilage disorders (Lower leg)	Summary Diagnoses	41270#M2416	Health-related outcomes > Hospital inpatient > Summary Diagnoses
Diagnoses - ICD10: Z01.5 Diagnostic skin and sensitisation tests	Summary Diagnoses	41270#Z015	Health-related outcomes > Hospital inpatient > Summary Diagnoses
Diagnoses - ICD9: 6117 Signs and symptoms in breast	Summary Diagnoses	41271#6117	Health-related outcomes > Hospital inpatient > Summary Diagnoses
Diagnoses - ICD10: I78.1 Naevus, nonneoplastic	Summary Diagnoses	41270#I781	Health-related outcomes > Hospital inpatient > Summary Diagnoses
Diagnoses - ICD10: J45.0 Predominantly allergic asthma	Summary Diagnoses	41270#J450	Health-related outcomes > Hospital inpatient > Summary Diagnoses
Diagnoses - ICD10: C90.0 Multiple myeloma	Summary Diagnoses	41270#C900	Health-related outcomes > Hospital inpatient > Summary Diagnoses
Diagnoses - ICD10: I51.8 Other ill-defined heart diseases	Summary Diagnoses	41270#I518	Health-related outcomes > Hospital inpatient > Summary Diagnoses
Diagnoses - ICD10: G40.9 Epilepsy, unspecified	Summary Diagnoses	41270#G409	Health-related outcomes > Hospital inpatient > Summary Diagnoses
Diagnoses - ICD10: M23.81 Other internal derangements of knee (Anterior cruciate ligament or Anterior horn of medial meniscus)	Summary Diagnoses	41270#M2381	Health-related outcomes > Hospital inpatient > Summary Diagnoses
Diagnoses - ICD10: A41.5 Septicaemia due to other Gram-negative organisms	Summary Diagnoses	41270#A415	Health-related outcomes > Hospital inpatient > Summary Diagnoses
Diagnoses - ICD10: Z39.0 Care and examination immediately after delivery	Summary Diagnoses	41270#Z390	Health-related outcomes > Hospital inpatient > Summary Diagnoses
Diagnoses - ICD10: W44.0 Home	Summary Diagnoses	41270#W440	Health-related outcomes > Hospital inpatient > Summary Diagnoses
Diagnoses - ICD10: R64 Cachexia	Summary Diagnoses	41270#R64	Health-related outcomes > Hospital inpatient > Summary Diagnoses
Diagnoses - ICD10: C77.4 Inguinal and lower limb lymph nodes	Summary Diagnoses	41270#C774	Health-related outcomes > Hospital inpatient > Summary Diagnoses
Diagnoses - ICD10: D12.4 Descending colon	Summary Diagnoses	41270#D124	Health-related outcomes > Hospital inpatient > Summary Diagnoses
Diagnoses - ICD10: K44.9 Diaphragmatic hernia without obstruction or gangrene	Summary Diagnoses	41270#K449	Health-related outcomes > Hospital inpatient > Summary Diagnoses
Diagnoses - ICD10: K26.9 Unspecified as acute or chronic, without haemorrhage or perforation	Summary Diagnoses	41270#K269	Health-related outcomes > Hospital inpatient > Summary Diagnoses
Diagnoses - ICD10: M79.87 Other specified soft tissue disorders (Ankle and foot)	Summary Diagnoses	41270#M7987	Health-related outcomes > Hospital inpatient > Summary Diagnoses
Diagnoses - ICD10: T17.9 Foreign body in respiratory tract, part unspecified	Summary Diagnoses	41270#T179	Health-related outcomes > Hospital inpatient > Summary Diagnoses
Diagnoses - ICD10: Z45.1 Adjustment and management of infusion pump	Summary Diagnoses	41270#Z451	Health-related outcomes > Hospital inpatient > Summary Diagnoses
Diagnoses - ICD10: A41.1 Septicaemia due to other specified staphylococcus	Summary Diagnoses	41270#A411	Health-related outcomes > Hospital inpatient > Summary Diagnoses
Diagnoses - ICD10: N84.0 Polyp of corpus uteri	Summary Diagnoses	41270#N840	Health-related outcomes > Hospital inpatient > Summary Diagnoses
Diagnoses - ICD10: K04.9 Other and unspecified diseases of pulp and periapical tissues	Summary Diagnoses	41270#K049	Health-related outcomes > Hospital inpatient > Summary Diagnoses
Diagnoses - ICD9: 4556 Unspecified haemorrhoids, without mention of complication	Summary Diagnoses	41271#4556	Health-related outcomes > Hospital inpatient > Summary Diagnoses
Diagnoses - ICD10: K22.7 Barrett's oesophagus	Summary Diagnoses	41270#K227	Health-related outcomes > Hospital inpatient > Summary Diagnoses
Diagnoses - ICD10: G93.0 Cerebral cysts	Summary Diagnoses	41270#G930	Health-related outcomes > Hospital inpatient > Summary Diagnoses
Diagnoses - ICD10: R25.2 Cramp and spasm	Summary Diagnoses	41270#R252	Health-related outcomes > Hospital inpatient > Summary Diagnoses
Diagnoses - ICD10: K52.3 Indeterminate colitis	Summary Diagnoses	41270#K523	Health-related outcomes > Hospital inpatient > Summary Diagnoses
Diagnoses - ICD10: K60.3 Anal fistula	Summary Diagnoses	41270#K603	Health-related outcomes > Hospital inpatient > Summary Diagnoses
Diagnoses - ICD10: T43.2 Other and unspecified antidepressants	Summary Diagnoses	41270#T432	Health-related outcomes > Hospital inpatient > Summary Diagnoses
Diagnoses - ICD10: N50.1 Vascular disorders of male genital organs	Summary Diagnoses	41270#N501	Health-related outcomes > Hospital inpatient > Summary Diagnoses
Diagnoses - ICD10: R18 Ascites	Summary Diagnoses	41270#R18	Health-related outcomes > Hospital inpatient > Summary Diagnoses
Diagnoses - ICD10: W18.0 Home	Summary Diagnoses	41270#W180	Health-related outcomes > Hospital inpatient > Summary Diagnoses
Diagnoses - ICD10: W01.9 Unspecified place	Summary Diagnoses	41270#W019	Health-related outcomes > Hospital inpatient > Summary Diagnoses
Diagnoses - ICD10: O68.9 Labour and delivery complicated by foetal stress, unspecified	Summary Diagnoses	41270#O689	Health-related outcomes > Hospital inpatient > Summary Diagnoses
Diagnoses - ICD10: M79.85 Other specified soft tissue disorders (Pelvic region and thigh)	Summary Diagnoses	41270#M7985	Health-related outcomes > Hospital inpatient > Summary Diagnoses
Diagnoses - ICD10: I71.0 Dissection of aorta [any part]	Summary Diagnoses	41270#I710	Health-related outcomes > Hospital inpatient > Summary Diagnoses
Diagnoses - ICD10: N90.4 Leukoplakia of vulva	Summary Diagnoses	41270#N904	Health-related outcomes > Hospital inpatient > Summary Diagnoses
Diagnoses - ICD10: I95.1 Orthostatic hypotension	Summary Diagnoses	41270#I951	Health-related outcomes > Hospital inpatient > Summary Diagnoses
Diagnoses - ICD10: O03.4 Incomplete, without complication	Summary Diagnoses	41270#O034	Health-related outcomes > Hospital inpatient > Summary Diagnoses
Diagnoses - ICD10: M50.0 Cervical disk disorder with myelopathy	Summary Diagnoses	41270#M500	Health-related outcomes > Hospital inpatient > Summary Diagnoses
Diagnoses - ICD10: N39.4 Other specified urinary incontinence	Summary Diagnoses	41270#N394	Health-related outcomes > Hospital inpatient > Summary Diagnoses
Diagnoses - ICD10: J12.8 Other viral pneumonia	Summary Diagnoses	41270#J128	Health-related outcomes > Hospital inpatient > Summary Diagnoses
Diagnoses - ICD10: B96.3 Haemophilus influenzae [H. influenzae] as the cause of diseases classified to other chapters	Summary Diagnoses	41270#B963	Health-related outcomes > Hospital inpatient > Summary Diagnoses
Diagnoses - ICD10: D03.3 Melanoma in situ of other and unspecified parts of face	Summary Diagnoses	41270#D033	Health-related outcomes > Hospital inpatient > Summary Diagnoses
Diagnoses - ICD10: T84.5 Infection and inflammatory reaction due to internal joint prosthesis	Summary Diagnoses	41270#T845	Health-related outcomes > Hospital inpatient > Summary Diagnoses
Diagnoses - ICD10: J32.8 Other chronic sinusitis	Summary Diagnoses	41270#J328	Health-related outcomes > Hospital inpatient > Summary Diagnoses
Diagnoses - ICD10: R23.8 Other and unspecified skin changes	Summary Diagnoses	41270#R238	Health-related outcomes > Hospital inpatient > Summary Diagnoses
Diagnoses - ICD10: Y40.8 Other systemic antibiotics	Summary Diagnoses	41270#Y408	Health-related outcomes > Hospital inpatient > Summary Diagnoses
Diagnoses - ICD10: M86.97 Osteomyelitis, unspecified (Ankle and foot)	Summary Diagnoses	41270#M8697	Health-related outcomes > Hospital inpatient > Summary Diagnoses
Diagnoses - ICD10: K85.1 Biliary acute pancreatitis	Summary Diagnoses	41270#K851	Health-related outcomes > Hospital inpatient > Summary Diagnoses
Diagnoses - ICD10: S62.61 Fracture of other finger (open)	Summary Diagnoses	41270#S6261	Health-related outcomes > Hospital inpatient > Summary Diagnoses
Diagnoses - ICD10: Y83.3 Surgical operation with formation of external stoma	Summary Diagnoses	41270#Y833	Health-related outcomes > Hospital inpatient > Summary Diagnoses
Diagnoses - ICD10: Z04.8 Examination and observation for other specified reasons	Summary Diagnoses	41270#Z048	Health-related outcomes > Hospital inpatient > Summary Diagnoses
Diagnoses - ICD10: N81.5 Vaginal enterocele	Summary Diagnoses	41270#N815	Health-related outcomes > Hospital inpatient > Summary Diagnoses
Diagnoses - ICD10: I72.8 Aneurysm of other specified arteries	Summary Diagnoses	41270#I728	Health-related outcomes > Hospital inpatient > Summary Diagnoses
Diagnoses - ICD10: K70.3 Alcoholic cirrhosis of liver	Summary Diagnoses	41270#K703	Health-related outcomes > Hospital inpatient > Summary Diagnoses
Diagnoses - ICD10: M31.3 Wegener's granulomatosis	Summary Diagnoses	41270#M313	Health-related outcomes > Hospital inpatient > Summary Diagnoses
Diagnoses - ICD10: C25.9 Pancreas, unspecified	Summary Diagnoses	41270#C259	Health-related outcomes > Hospital inpatient > Summary Diagnoses
Diagnoses - ICD10: M79.63 Pain in limb (Forearm)	Summary Diagnoses	41270#M7963	Health-related outcomes > Hospital inpatient > Summary Diagnoses
Diagnoses - ICD10: F05.1 Delirium superimposed on dementia	Summary Diagnoses	41270#F051	Health-related outcomes > Hospital inpatient > Summary Diagnoses
Diagnoses - ICD10: S80.0 Contusion of knee	Summary Diagnoses	41270#S800	Health-related outcomes > Hospital inpatient > Summary Diagnoses
Diagnoses - ICD10: Z92.2 Personal history of long-term (current) use of other medicaments	Summary Diagnoses	41270#Z922	Health-related outcomes > Hospital inpatient > Summary Diagnoses
Diagnoses - ICD10: S42.2 Fracture of upper end of humerus	Summary Diagnoses	41270#S422	Health-related outcomes > Hospital inpatient > Summary Diagnoses
Diagnoses - ICD9: 7865 Chest pain	Summary Diagnoses	41271#7865	Health-related outcomes > Hospital inpatient > Summary Diagnoses
Diagnoses - ICD10: R25.8 Other and unspecified abnormal involuntary movements	Summary Diagnoses	41270#R258	Health-related outcomes > Hospital inpatient > Summary Diagnoses
Diagnoses - ICD10: S92.30 Fracture of metatarsal bone (closed)	Summary Diagnoses	41270#S9230	Health-related outcomes > Hospital inpatient > Summary Diagnoses
Diagnoses - ICD10: M79.65 Pain in limb (Pelvic region and thigh)	Summary Diagnoses	41270#M7965	Health-related outcomes > Hospital inpatient > Summary Diagnoses
Diagnoses - ICD10: S42.30 Fracture of shaft of humerus (closed)	Summary Diagnoses	41270#S4230	Health-related outcomes > Hospital inpatient > Summary Diagnoses
Diagnoses - ICD10: G95.8 Other specified diseases of spinal cord	Summary Diagnoses	41270#G958	Health-related outcomes > Hospital inpatient > Summary Diagnoses
Diagnoses - ICD10: L60.8 Other nail disorders	Summary Diagnoses	41270#L608	Health-related outcomes > Hospital inpatient > Summary Diagnoses
Diagnoses - ICD10: G95.2 Cord compression, unspecified	Summary Diagnoses	41270#G952	Health-related outcomes > Hospital inpatient > Summary Diagnoses
Diagnoses - ICD10: D12.7 Rectosigmoid junction	Summary Diagnoses	41270#D127	Health-related outcomes > Hospital inpatient > Summary Diagnoses
Diagnoses - ICD10: R07.3 Other chest pain	Summary Diagnoses	41270#R073	Health-related outcomes > Hospital inpatient > Summary Diagnoses
Diagnoses - ICD10: K43.0 Ventral hernia with obstruction, without gangrene	Summary Diagnoses	41270#K430	Health-related outcomes > Hospital inpatient > Summary Diagnoses
Diagnoses - ICD10: S66.3 Injury of extensor muscle and tendon of other finger at wrist and hand level	Summary Diagnoses	41270#S663	Health-related outcomes > Hospital inpatient > Summary Diagnoses
Diagnoses - ICD10: C67.9 Bladder, unspecified	Summary Diagnoses	41270#C679	Health-related outcomes > Hospital inpatient > Summary Diagnoses
Diagnoses - ICD10: O47.1 False labour at or after 37 completed weeks of gestation	Summary Diagnoses	41270#O471	Health-related outcomes > Hospital inpatient > Summary Diagnoses
Diagnoses - ICD10: W45.9 Unspecified place	Summary Diagnoses	41270#W459	Health-related outcomes > Hospital inpatient > Summary Diagnoses
Diagnoses - ICD10: N48.4 Impotence of organic origin	Summary Diagnoses	41270#N484	Health-related outcomes > Hospital inpatient > Summary Diagnoses
Diagnoses - ICD10: C43.6 Malignant melanoma of upper limb, including shoulder	Summary Diagnoses	41270#C436	Health-related outcomes > Hospital inpatient > Summary Diagnoses
Diagnoses - ICD10: N77.1 Vaginitis, vulvitis and vulvovaginitis in infectious and parasitic diseases classified elsewhere	Summary Diagnoses	41270#N771	Health-related outcomes > Hospital inpatient > Summary Diagnoses
Diagnoses - ICD10: B96.4 Proteus (mirabilis)(morganii) as the cause of diseases classified to other chapters	Summary Diagnoses	41270#B964	Health-related outcomes > Hospital inpatient > Summary Diagnoses
Diagnoses - ICD10: B95.4 Other streptococcus as the cause of diseases classified to other chapters	Summary Diagnoses	41270#B954	Health-related outcomes > Hospital inpatient > Summary Diagnoses
Diagnoses - ICD10: C77.1 Intrathoracic lymph nodes	Summary Diagnoses	41270#C771	Health-related outcomes > Hospital inpatient > Summary Diagnoses
Diagnoses - ICD10: H90.2 Conductive hearing loss, unspecified	Summary Diagnoses	41270#H902	Health-related outcomes > Hospital inpatient > Summary Diagnoses
Diagnoses - ICD10: R93.3 Abnormal findings on diagnostic imaging of other parts of digestive tract	Summary Diagnoses	41270#R933	Health-related outcomes > Hospital inpatient > Summary Diagnoses
Diagnoses - ICD10: T83.3 Mechanical complication of intra-uterine contraceptive device	Summary Diagnoses	41270#T833	Health-related outcomes > Hospital inpatient > Summary Diagnoses
Diagnoses - ICD10: W06.0 Home	Summary Diagnoses	41270#W060	Health-related outcomes > Hospital inpatient > Summary Diagnoses
Diagnoses - ICD10: D75.8 Other specified diseases of blood and blood-forming organs	Summary Diagnoses	41270#D758	Health-related outcomes > Hospital inpatient > Summary Diagnoses
Diagnoses - ICD10: K11.8 Other diseases of salivary glands	Summary Diagnoses	41270#K118	Health-related outcomes > Hospital inpatient > Summary Diagnoses
Diagnoses - ICD10: Z53.0 Procedure not carried out because of contraindication	Summary Diagnoses	41270#Z530	Health-related outcomes > Hospital inpatient > Summary Diagnoses
Diagnoses - ICD10: M13.00 Polyarthritis, unspecified (Multiple sites)	Summary Diagnoses	41270#M1300	Health-related outcomes > Hospital inpatient > Summary Diagnoses
Diagnoses - ICD10: C18.6 Descending colon	Summary Diagnoses	41270#C186	Health-related outcomes > Hospital inpatient > Summary Diagnoses
Diagnoses - ICD10: S60.9 Superficial injury of wrist and hand, unspecified	Summary Diagnoses	41270#S609	Health-related outcomes > Hospital inpatient > Summary Diagnoses
Diagnoses - ICD10: B35.3 Tinea pedis	Summary Diagnoses	41270#B353	Health-related outcomes > Hospital inpatient > Summary Diagnoses
Diagnoses - ICD10: T83.0 Mechanical complication of urinary (indwelling) catheter	Summary Diagnoses	41270#T830	Health-related outcomes > Hospital inpatient > Summary Diagnoses
Diagnoses - ICD10: S61.0 Open wound of finger(s) without damage to nail	Summary Diagnoses	41270#S610	Health-related outcomes > Hospital inpatient > Summary Diagnoses
Diagnoses - ICD10: D89.2 Hypergammaglobulinaemia, unspecified	Summary Diagnoses	41270#D892	Health-related outcomes > Hospital inpatient > Summary Diagnoses
Diagnoses - ICD10: Z85.6 Personal history of leukaemia	Summary Diagnoses	41270#Z856	Health-related outcomes > Hospital inpatient > Summary Diagnoses
Diagnoses - ICD10: Z43.2 Attention to ileostomy	Summary Diagnoses	41270#Z432	Health-related outcomes > Hospital inpatient > Summary Diagnoses
Diagnoses - ICD10: W25.0 Home	Summary Diagnoses	41270#W250	Health-related outcomes > Hospital inpatient > Summary Diagnoses
Diagnoses - ICD10: O70.1 Second degree perineal laceration during delivery	Summary Diagnoses	41270#O701	Health-related outcomes > Hospital inpatient > Summary Diagnoses
Diagnoses - ICD10: B18.1 Chronic viral hepatitis B without delta-agent	Summary Diagnoses	41270#B181	Health-related outcomes > Hospital inpatient > Summary Diagnoses
Diagnoses - ICD10: R44.3 Hallucinations, unspecified	Summary Diagnoses	41270#R443	Health-related outcomes > Hospital inpatient > Summary Diagnoses
Diagnoses - ICD10: I98.2 Oesophageal varices in diseases classified elsewhere	Summary Diagnoses	41270#I982	Health-related outcomes > Hospital inpatient > Summary Diagnoses
Diagnoses - ICD10: H59.8 Other postprocedural disorders of eye and adnexa	Summary Diagnoses	41270#H598	Health-related outcomes > Hospital inpatient > Summary Diagnoses
Diagnoses - ICD10: Z51.4 Preparatory care for treatment, not elsewhere classified	Summary Diagnoses	41270#Z514	Health-related outcomes > Hospital inpatient > Summary Diagnoses
Diagnoses - ICD10: J01.9 Acute sinusitis, unspecified	Summary Diagnoses	41270#J019	Health-related outcomes > Hospital inpatient > Summary Diagnoses
Diagnoses - ICD10: L89.2 Stage III decubitus ulcer	Summary Diagnoses	41270#L892	Health-related outcomes > Hospital inpatient > Summary Diagnoses
Diagnoses - ICD10: K11.5 Sialolithiasis	Summary Diagnoses	41270#K115	Health-related outcomes > Hospital inpatient > Summary Diagnoses
Diagnoses - ICD10: M48.02 Spinal stenosis (Cervical region)	Summary Diagnoses	41270#M4802	Health-related outcomes > Hospital inpatient > Summary Diagnoses
Diagnoses - ICD10: F32.0 Mild depressive episode	Summary Diagnoses	41270#F320	Health-related outcomes > Hospital inpatient > Summary Diagnoses
Diagnoses - ICD10: I72.3 Aneurysm of iliac artery	Summary Diagnoses	41270#I723	Health-related outcomes > Hospital inpatient > Summary Diagnoses
Diagnoses - ICD10: I77.8 Other specified disorders of arteries and arterioles	Summary Diagnoses	41270#I778	Health-related outcomes > Hospital inpatient > Summary Diagnoses
Diagnoses - ICD10: D59.1 Other autoimmune haemolytic anaemias	Summary Diagnoses	41270#D591	Health-related outcomes > Hospital inpatient > Summary Diagnoses
Diagnoses - ICD10: M25.76 Osteophyte (Lower leg)	Summary Diagnoses	41270#M2576	Health-related outcomes > Hospital inpatient > Summary Diagnoses
Diagnoses - ICD10: I50.0 Congestive heart failure	Summary Diagnoses	41270#I500	Health-related outcomes > Hospital inpatient > Summary Diagnoses
Diagnoses - ICD10: L65.9 Nonscarring hair loss, unspecified	Summary Diagnoses	41270#L659	Health-related outcomes > Hospital inpatient > Summary Diagnoses
Diagnoses - ICD10: M54.57 Low back pain (Lumbosacral region)	Summary Diagnoses	41270#M5457	Health-related outcomes > Hospital inpatient > Summary Diagnoses
Diagnoses - ICD10: A49.0 Staphylococcal infection, unspecified	Summary Diagnoses	41270#A490	Health-related outcomes > Hospital inpatient > Summary Diagnoses
Diagnoses - ICD10: M79.80 Other specified soft tissue disorders (Multiple sites)	Summary Diagnoses	41270#M7980	Health-related outcomes > Hospital inpatient > Summary Diagnoses
Diagnoses - ICD10: R20.2 Paraesthesia of skin	Summary Diagnoses	41270#R202	Health-related outcomes > Hospital inpatient > Summary Diagnoses
Diagnoses - ICD10: Z75.1 Person awaiting admission to adequate facility elsewhere	Summary Diagnoses	41270#Z751	Health-related outcomes > Hospital inpatient > Summary Diagnoses
Diagnoses - ICD10: H11.0 Pterygium	Summary Diagnoses	41270#H110	Health-related outcomes > Hospital inpatient > Summary Diagnoses
Diagnoses - ICD10: M07.3 Other psoriatic arthropathies	Summary Diagnoses	41270#M073	Health-related outcomes > Hospital inpatient > Summary Diagnoses
Diagnoses - ICD10: M79.8 Other specified soft tissue disorders	Summary Diagnoses	41270#M798	Health-related outcomes > Hospital inpatient > Summary Diagnoses
Diagnoses - ICD10: T68 Hypothermia	Summary Diagnoses	41270#T68	Health-related outcomes > Hospital inpatient > Summary Diagnoses
Diagnoses - ICD10: M19.96 Arthrosis, unspecified-Lower leg	Summary Diagnoses	41270#M1996	Health-related outcomes > Hospital inpatient > Summary Diagnoses
Diagnoses - ICD10: N30.1 Interstitial cystitis (chronic)	Summary Diagnoses	41270#N301	Health-related outcomes > Hospital inpatient > Summary Diagnoses
Diagnoses - ICD10: K62.9 Disease of anus and rectum, unspecified	Summary Diagnoses	41270#K629	Health-related outcomes > Hospital inpatient > Summary Diagnoses
Diagnoses - ICD10: U07.2 Emergency use of U07.2	Summary Diagnoses	41270#U072	Health-related outcomes > Hospital inpatient > Summary Diagnoses
Diagnoses - ICD10: O47.9 False labour, unspecified	Summary Diagnoses	41270#O479	Health-related outcomes > Hospital inpatient > Summary Diagnoses
Diagnoses - ICD10: R93.8 Abnormal findings on diagnostic imaging of other specified body structures	Summary Diagnoses	41270#R938	Health-related outcomes > Hospital inpatient > Summary Diagnoses
Diagnoses - ICD10: D37.1 Stomach	Summary Diagnoses	41270#D371	Health-related outcomes > Hospital inpatient > Summary Diagnoses
Diagnoses - ICD10: R30.0 Dysuria	Summary Diagnoses	41270#R300	Health-related outcomes > Hospital inpatient > Summary Diagnoses
Diagnoses - ICD10: C77.5 Intrapelvic lymph nodes	Summary Diagnoses	41270#C775	Health-related outcomes > Hospital inpatient > Summary Diagnoses
Diagnoses - ICD10: M79.86 Other specified soft tissue disorders (Lower leg)	Summary Diagnoses	41270#M7986	Health-related outcomes > Hospital inpatient > Summary Diagnoses
Diagnoses - ICD10: J98.1 Pulmonary collapse	Summary Diagnoses	41270#J981	Health-related outcomes > Hospital inpatient > Summary Diagnoses
Diagnoses - ICD10: I49.3 Ventricular premature depolarisation	Summary Diagnoses	41270#I493	Health-related outcomes > Hospital inpatient > Summary Diagnoses
Diagnoses - ICD10: I36.1 Nonrheumatic tricuspid (valve) insufficiency	Summary Diagnoses	41270#I361	Health-related outcomes > Hospital inpatient > Summary Diagnoses
Diagnoses - ICD10: C02.9 Tongue, unspecified	Summary Diagnoses	41270#C029	Health-related outcomes > Hospital inpatient > Summary Diagnoses
Diagnoses - ICD10: K06.8 Other specified disorders of gingiva and edentulous alveolar ridge	Summary Diagnoses	41270#K068	Health-related outcomes > Hospital inpatient > Summary Diagnoses
Diagnoses - ICD10: K50.8 Other Crohn's disease	Summary Diagnoses	41270#K508	Health-related outcomes > Hospital inpatient > Summary Diagnoses
Diagnoses - ICD10: C83.0 Small cell (diffuse)	Summary Diagnoses	41270#C830	Health-related outcomes > Hospital inpatient > Summary Diagnoses
Diagnoses - ICD10: M47.99 Spondylosis, unspecified (Site unspecified)	Summary Diagnoses	41270#M4799	Health-related outcomes > Hospital inpatient > Summary Diagnoses
Diagnoses - ICD10: D37.7 Other digestive organs	Summary Diagnoses	41270#D377	Health-related outcomes > Hospital inpatient > Summary Diagnoses
Diagnoses - ICD10: R87.6 Abnormal cytological findings	Summary Diagnoses	41270#R876	Health-related outcomes > Hospital inpatient > Summary Diagnoses
Diagnoses - ICD10: M13.9 Arthritis, unspecified	Summary Diagnoses	41270#M139	Health-related outcomes > Hospital inpatient > Summary Diagnoses
Diagnoses - ICD10: R79.0 Abnormal level of blood mineral	Summary Diagnoses	41270#R790	Health-related outcomes > Hospital inpatient > Summary Diagnoses
Diagnoses - ICD10: M54.96 Dorsalgia, unspecified (Lumbar region)	Summary Diagnoses	41270#M5496	Health-related outcomes > Hospital inpatient > Summary Diagnoses
Diagnoses - ICD10: J92.9 Pleural plaque without asbestos	Summary Diagnoses	41270#J929	Health-related outcomes > Hospital inpatient > Summary Diagnoses
Diagnoses - ICD10: I45.9 Conduction disorder, unspecified	Summary Diagnoses	41270#I459	Health-related outcomes > Hospital inpatient > Summary Diagnoses
Diagnoses - ICD10: O72.0 Third-stage haemorrhage	Summary Diagnoses	41270#O720	Health-related outcomes > Hospital inpatient > Summary Diagnoses
Diagnoses - ICD10: L02.1 Cutaneous abscess, furuncle and carbuncle of neck	Summary Diagnoses	41270#L021	Health-related outcomes > Hospital inpatient > Summary Diagnoses
Diagnoses - ICD10: K91.8 Other postprocedural disorders of digestive system, not elsewhere classified	Summary Diagnoses	41270#K918	Health-related outcomes > Hospital inpatient > Summary Diagnoses
Diagnoses - ICD10: N39.3 Stress incontinence	Summary Diagnoses	41270#N393	Health-related outcomes > Hospital inpatient > Summary Diagnoses
Diagnoses - ICD10: M50.1 Cervical disk disorder with radiculopathy	Summary Diagnoses	41270#M501	Health-related outcomes > Hospital inpatient > Summary Diagnoses
Diagnoses - ICD10: D37.5 Rectum	Summary Diagnoses	41270#D375	Health-related outcomes > Hospital inpatient > Summary Diagnoses
Diagnoses - ICD10: O68.0 Labour and delivery complicated by foetal heart rate anomaly	Summary Diagnoses	41270#O680	Health-related outcomes > Hospital inpatient > Summary Diagnoses
Diagnoses - ICD10: D25.2 Subserosal leiomyoma of uterus	Summary Diagnoses	41270#D252	Health-related outcomes > Hospital inpatient > Summary Diagnoses
Diagnoses - ICD10: R94.3 Abnormal results of cardiovascular function studies	Summary Diagnoses	41270#R943	Health-related outcomes > Hospital inpatient > Summary Diagnoses
Diagnoses - ICD10: W19.9 Unspecified place	Summary Diagnoses	41270#W199	Health-related outcomes > Hospital inpatient > Summary Diagnoses
Diagnoses - ICD10: T43.0 Tricyclic and tetracyclic antidepressants	Summary Diagnoses	41270#T430	Health-related outcomes > Hospital inpatient > Summary Diagnoses
Diagnoses - ICD10: L02.2 Cutaneous abscess, furuncle and carbuncle of trunk	Summary Diagnoses	41270#L022	Health-related outcomes > Hospital inpatient > Summary Diagnoses
Diagnoses - ICD10: N13.6 Pyonephrosis	Summary Diagnoses	41270#N136	Health-related outcomes > Hospital inpatient > Summary Diagnoses
Diagnoses - ICD10: N76.0 Acute vaginitis	Summary Diagnoses	41270#N760	Health-related outcomes > Hospital inpatient > Summary Diagnoses
Diagnoses - ICD10: T39.0 Salicylates	Summary Diagnoses	41270#T390	Health-related outcomes > Hospital inpatient > Summary Diagnoses
Diagnoses - ICD10: R27.8 Other and unspecified lack of coordination	Summary Diagnoses	41270#R278	Health-related outcomes > Hospital inpatient > Summary Diagnoses
Diagnoses - ICD10: H11.3 Conjunctival haemorrhage	Summary Diagnoses	41270#H113	Health-related outcomes > Hospital inpatient > Summary Diagnoses
Diagnoses - ICD10: R84.5 Abnormal microbiological findings	Summary Diagnoses	41270#R845	Health-related outcomes > Hospital inpatient > Summary Diagnoses
Diagnoses - ICD10: E78.8 Other disorders of lipoprotein metabolism	Summary Diagnoses	41270#E788	Health-related outcomes > Hospital inpatient > Summary Diagnoses
Diagnoses - ICD10: M25.54 Pain in joint (Hand)	Summary Diagnoses	41270#M2554	Health-related outcomes > Hospital inpatient > Summary Diagnoses
Diagnoses - ICD10: K22.8 Other specified diseases of oesophagus	Summary Diagnoses	41270#K228	Health-related outcomes > Hospital inpatient > Summary Diagnoses
Diagnoses - ICD10: M19.0 Primary arthrosis of other joints	Summary Diagnoses	41270#M190	Health-related outcomes > Hospital inpatient > Summary Diagnoses
Diagnoses - ICD10: D23.7 Skin of lower limb, including hip	Summary Diagnoses	41270#D237	Health-related outcomes > Hospital inpatient > Summary Diagnoses
Diagnoses - ICD10: O99.8 Other specified diseases and conditions complicating pregnancy, childbirth and the puerperium	Summary Diagnoses	41270#O998	Health-related outcomes > Hospital inpatient > Summary Diagnoses
Diagnoses - ICD10: N99.4 Postprocedural pelvic peritoneal adhesions	Summary Diagnoses	41270#N994	Health-related outcomes > Hospital inpatient > Summary Diagnoses
Diagnoses - ICD10: R60.0 Localised oedema	Summary Diagnoses	41270#R600	Health-related outcomes > Hospital inpatient > Summary Diagnoses
Diagnoses - ICD10: E28.2 Polycystic ovarian syndrome	Summary Diagnoses	41270#E282	Health-related outcomes > Hospital inpatient > Summary Diagnoses
Diagnoses - ICD10: J43.9 Emphysema, unspecified	Summary Diagnoses	41270#J439	Health-related outcomes > Hospital inpatient > Summary Diagnoses
Diagnoses - ICD10: D75.1 Secondary polycythaemia	Summary Diagnoses	41270#D751	Health-related outcomes > Hospital inpatient > Summary Diagnoses
Diagnoses - ICD10: G70.0 Myasthenia gravis	Summary Diagnoses	41270#G700	Health-related outcomes > Hospital inpatient > Summary Diagnoses
Diagnoses - ICD10: I25.3 Aneurysm of heart	Summary Diagnoses	41270#I253	Health-related outcomes > Hospital inpatient > Summary Diagnoses
Diagnoses - ICD10: Z03.1 Observation for suspected malignant neoplasm	Summary Diagnoses	41270#Z031	Health-related outcomes > Hospital inpatient > Summary Diagnoses
Diagnoses - ICD10: Z82.0 Family history of epilepsy and other diseases of the nervous system	Summary Diagnoses	41270#Z820	Health-related outcomes > Hospital inpatient > Summary Diagnoses
Diagnoses - ICD10: L98.0 Pyogenic granuloma	Summary Diagnoses	41270#L980	Health-related outcomes > Hospital inpatient > Summary Diagnoses
Diagnoses - ICD10: M19.9 Arthrosis, unspecified	Summary Diagnoses	41270#M199	Health-related outcomes > Hospital inpatient > Summary Diagnoses
Diagnoses - ICD10: S06.50 Traumatic subdural haemorrhage (without open intracranial wound)	Summary Diagnoses	41270#S0650	Health-related outcomes > Hospital inpatient > Summary Diagnoses
Diagnoses - ICD10: E27.4 Other and unspecified adrenocortical insufficiency	Summary Diagnoses	41270#E274	Health-related outcomes > Hospital inpatient > Summary Diagnoses
Diagnoses - ICD10: I45.3 Trifascicular block	Summary Diagnoses	41270#I453	Health-related outcomes > Hospital inpatient > Summary Diagnoses
Diagnoses - ICD10: M80.90 Unspecified osteoporosis with pathological fracture (Multiple sites)	Summary Diagnoses	41270#M8090	Health-related outcomes > Hospital inpatient > Summary Diagnoses
Diagnoses - ICD10: I63.5 Cerebral infarction due to unspecified occlusion or stenosis of cerebral arteries	Summary Diagnoses	41270#I635	Health-related outcomes > Hospital inpatient > Summary Diagnoses
Diagnoses - ICD10: K14.0 Glossitis	Summary Diagnoses	41270#K140	Health-related outcomes > Hospital inpatient > Summary Diagnoses
Diagnoses - ICD10: R90.8 Other abnormal findings on diagnostic imaging of central nervous system	Summary Diagnoses	41270#R908	Health-related outcomes > Hospital inpatient > Summary Diagnoses
Diagnoses - ICD10: D03.6 Melanoma in situ of upper limb, including shoulder	Summary Diagnoses	41270#D036	Health-related outcomes > Hospital inpatient > Summary Diagnoses
Diagnoses - ICD10: E83.4 Disorders of magnesium metabolism	Summary Diagnoses	41270#E834	Health-related outcomes > Hospital inpatient > Summary Diagnoses
Diagnoses - ICD10: N84.1 Polyp of cervix uteri	Summary Diagnoses	41270#N841	Health-related outcomes > Hospital inpatient > Summary Diagnoses
Diagnoses - ICD10: A04.8 Other specified bacterial intestinal infections	Summary Diagnoses	41270#A048	Health-related outcomes > Hospital inpatient > Summary Diagnoses
Diagnoses - ICD10: J93.1 Other spontaneous pneumothorax	Summary Diagnoses	41270#J931	Health-related outcomes > Hospital inpatient > Summary Diagnoses
Diagnoses - ICD10: L27.0 Generalised skin eruption due to drugs and medicaments	Summary Diagnoses	41270#L270	Health-related outcomes > Hospital inpatient > Summary Diagnoses
Diagnoses - ICD10: K42.0 Umbilical hernia with obstruction, without gangrene	Summary Diagnoses	41270#K420	Health-related outcomes > Hospital inpatient > Summary Diagnoses
Diagnoses - ICD10: D17.2 Benign lipomatous neoplasm of skin and subcutaneous tissue of limbs	Summary Diagnoses	41270#D172	Health-related outcomes > Hospital inpatient > Summary Diagnoses
Diagnoses - ICD10: E73.9 Lactose intolerance, unspecified	Summary Diagnoses	41270#E739	Health-related outcomes > Hospital inpatient > Summary Diagnoses
Diagnoses - ICD10: G51.0 Bell's palsy	Summary Diagnoses	41270#G510	Health-related outcomes > Hospital inpatient > Summary Diagnoses
Diagnoses - ICD9: 6202 Other and unspecified ovarian cyst	Summary Diagnoses	41271#6202	Health-related outcomes > Hospital inpatient > Summary Diagnoses
Diagnoses - ICD10: R26.8 Other and unspecified abnormalities of gait and mobility	Summary Diagnoses	41270#R268	Health-related outcomes > Hospital inpatient > Summary Diagnoses
Diagnoses - ICD10: I33.0 Acute and subacute infective endocarditis	Summary Diagnoses	41270#I330	Health-related outcomes > Hospital inpatient > Summary Diagnoses
Diagnoses - ICD9: 6289 Infertility, female, of unspecified origin	Summary Diagnoses	41271#6289	Health-related outcomes > Hospital inpatient > Summary Diagnoses
Diagnoses - ICD10: M89.9 Disorder of bone, unspecified	Summary Diagnoses	41270#M899	Health-related outcomes > Hospital inpatient > Summary Diagnoses
Diagnoses - ICD10: M65.97 Synovitis and tenosynovitis, unspecified (Ankle and foot)	Summary Diagnoses	41270#M6597	Health-related outcomes > Hospital inpatient > Summary Diagnoses
Diagnoses - ICD10: I08.8 Other multiple valve diseases	Summary Diagnoses	41270#I088	Health-related outcomes > Hospital inpatient > Summary Diagnoses
Diagnoses - ICD10: K70.9 Alcoholic liver disease, unspecified	Summary Diagnoses	41270#K709	Health-related outcomes > Hospital inpatient > Summary Diagnoses
Diagnoses - ICD10: L91.8 Other hypertrophic disorders of skin	Summary Diagnoses	41270#L918	Health-related outcomes > Hospital inpatient > Summary Diagnoses
Diagnoses - ICD10: I84.1 Internal haemorrhoids with other complications	Summary Diagnoses	41270#I841	Health-related outcomes > Hospital inpatient > Summary Diagnoses
Diagnoses - ICD10: G57.8 Other mononeuropathies of lower limb	Summary Diagnoses	41270#G578	Health-related outcomes > Hospital inpatient > Summary Diagnoses
Diagnoses - ICD10: N13.3 Other and unspecified hydronephrosis	Summary Diagnoses	41270#N133	Health-related outcomes > Hospital inpatient > Summary Diagnoses
Diagnoses - ICD10: R00.1 Bradycardia, unspecified	Summary Diagnoses	41270#R001	Health-related outcomes > Hospital inpatient > Summary Diagnoses
Diagnoses - ICD10: H81.2 Vestibular neuronitis	Summary Diagnoses	41270#H812	Health-related outcomes > Hospital inpatient > Summary Diagnoses
Diagnoses - ICD10: N35.9 Urethral stricture, unspecified	Summary Diagnoses	41270#N359	Health-related outcomes > Hospital inpatient > Summary Diagnoses
Diagnoses - ICD10: R04.2 Haemoptysis	Summary Diagnoses	41270#R042	Health-related outcomes > Hospital inpatient > Summary Diagnoses
Diagnoses - ICD10: T84.8 Other complications of internal orthopaedic prosthetic devices, implants and grafts	Summary Diagnoses	41270#T848	Health-related outcomes > Hospital inpatient > Summary Diagnoses
Diagnoses - ICD10: N83.0 Follicular cyst of ovary	Summary Diagnoses	41270#N830	Health-related outcomes > Hospital inpatient > Summary Diagnoses
Diagnoses - ICD10: O42.9 Premature rupture of membranes, unspecified	Summary Diagnoses	41270#O429	Health-related outcomes > Hospital inpatient > Summary Diagnoses
Diagnoses - ICD10: M67.9 Disorder of synovium and tendon, unspecified	Summary Diagnoses	41270#M679	Health-related outcomes > Hospital inpatient > Summary Diagnoses
Diagnoses - ICD10: S02.60 Fracture of mandible (closed)	Summary Diagnoses	41270#S0260	Health-related outcomes > Hospital inpatient > Summary Diagnoses
Diagnoses - ICD10: Z46.6 Fitting and adjustment of urinary device	Summary Diagnoses	41270#Z466	Health-related outcomes > Hospital inpatient > Summary Diagnoses
Diagnoses - ICD10: G47.9 Sleep disorder, unspecified	Summary Diagnoses	41270#G479	Health-related outcomes > Hospital inpatient > Summary Diagnoses
Diagnoses - ICD10: S30.8 Other superficial injuries of abdomen, lower back and pelvis	Summary Diagnoses	41270#S308	Health-related outcomes > Hospital inpatient > Summary Diagnoses
Diagnoses - ICD10: W18.9 Unspecified place	Summary Diagnoses	41270#W189	Health-related outcomes > Hospital inpatient > Summary Diagnoses
Diagnoses - ICD10: H72.0 Central perforation of tympanic membrane	Summary Diagnoses	41270#H720	Health-related outcomes > Hospital inpatient > Summary Diagnoses
Diagnoses - ICD10: J22 Unspecified acute lower respiratory infection	Summary Diagnoses	41270#J22	Health-related outcomes > Hospital inpatient > Summary Diagnoses
Diagnoses - ICD10: I47.9 Paroxysmal tachycardia, unspecified	Summary Diagnoses	41270#I479	Health-related outcomes > Hospital inpatient > Summary Diagnoses
Diagnoses - ICD10: C18.7 Sigmoid colon	Summary Diagnoses	41270#C187	Health-related outcomes > Hospital inpatient > Summary Diagnoses
Diagnoses - ICD10: G44.2 Tension-type headache	Summary Diagnoses	41270#G442	Health-related outcomes > Hospital inpatient > Summary Diagnoses
Diagnoses - ICD10: V18.2 Unspecified pedal cyclist injured in nontraffic accident	Summary Diagnoses	41270#V182	Health-related outcomes > Hospital inpatient > Summary Diagnoses
Diagnoses - ICD10: W11.9 Unspecified place	Summary Diagnoses	41270#W119	Health-related outcomes > Hospital inpatient > Summary Diagnoses
Diagnoses - ICD10: Z13.1 Special screening examination for diabetes mellitus	Summary Diagnoses	41270#Z131	Health-related outcomes > Hospital inpatient > Summary Diagnoses
Diagnoses - ICD10: E03.9 Hypothyroidism, unspecified	Summary Diagnoses	41270#E039	Health-related outcomes > Hospital inpatient > Summary Diagnoses
Diagnoses - ICD9: 5509 Inguinal hernia, without mention of obstruction or gangrene	Summary Diagnoses	41271#5509	Health-related outcomes > Hospital inpatient > Summary Diagnoses
Diagnoses - ICD10: H57.9 Disorder of eye and adnexa, unspecified	Summary Diagnoses	41270#H579	Health-related outcomes > Hospital inpatient > Summary Diagnoses
Diagnoses - ICD10: B37.3 Candidiasis of vulva and vagina	Summary Diagnoses	41270#B373	Health-related outcomes > Hospital inpatient > Summary Diagnoses
Diagnoses - ICD10: S32.70 Multiple fractures of lumbar spine and pelvis (closed)	Summary Diagnoses	41270#S3270	Health-related outcomes > Hospital inpatient > Summary Diagnoses
Diagnoses - ICD10: D48.5 Skin	Summary Diagnoses	41270#D485	Health-related outcomes > Hospital inpatient > Summary Diagnoses
Diagnoses - ICD10: N60.1 Diffuse cystic mastopathy	Summary Diagnoses	41270#N601	Health-related outcomes > Hospital inpatient > Summary Diagnoses
Diagnoses - ICD10: D17.9 Benign lipomatous neoplasm, unspecified	Summary Diagnoses	41270#D179	Health-related outcomes > Hospital inpatient > Summary Diagnoses
Diagnoses - ICD10: K91.4 Colostomy and enterostomy malfunction	Summary Diagnoses	41270#K914	Health-related outcomes > Hospital inpatient > Summary Diagnoses
Diagnoses - ICD10: C82.9 Follicular non-Hodgkin's lymphoma, unspecified	Summary Diagnoses	41270#C829	Health-related outcomes > Hospital inpatient > Summary Diagnoses
Diagnoses - ICD10: C20 Malignant neoplasm of rectum	Summary Diagnoses	41270#C20	Health-related outcomes > Hospital inpatient > Summary Diagnoses
Diagnoses - ICD10: L03.9 Cellulitis, unspecified	Summary Diagnoses	41270#L039	Health-related outcomes > Hospital inpatient > Summary Diagnoses
Diagnoses - ICD10: D23.4 Skin of scalp and neck	Summary Diagnoses	41270#D234	Health-related outcomes > Hospital inpatient > Summary Diagnoses
Diagnoses - ICD10: H00.1 Chalazion	Summary Diagnoses	41270#H001	Health-related outcomes > Hospital inpatient > Summary Diagnoses
Diagnoses - ICD10: J90 Pleural effusion, not elsewhere classified	Summary Diagnoses	41270#J90	Health-related outcomes > Hospital inpatient > Summary Diagnoses
Diagnoses - ICD10: N64.8 Other specified disorders of breast	Summary Diagnoses	41270#N648	Health-related outcomes > Hospital inpatient > Summary Diagnoses
Diagnoses - ICD9: 8540 Other/unspec. intracranial injury without open intracranial wound	Summary Diagnoses	41271#8540	Health-related outcomes > Hospital inpatient > Summary Diagnoses
Diagnoses - ICD10: Z01.8 Other specified special examinations	Summary Diagnoses	41270#Z018	Health-related outcomes > Hospital inpatient > Summary Diagnoses
Diagnoses - ICD10: Z93.1 Gastrostomy status	Summary Diagnoses	41270#Z931	Health-related outcomes > Hospital inpatient > Summary Diagnoses
Diagnoses - ICD10: C44.6 Skin of upper limb, including shoulder	Summary Diagnoses	41270#C446	Health-related outcomes > Hospital inpatient > Summary Diagnoses
Diagnoses - ICD10: N20.1 Calculus of ureter	Summary Diagnoses	41270#N201	Health-related outcomes > Hospital inpatient > Summary Diagnoses
Diagnoses - ICD10: F02.3 Dementia in Parkinson's disease	Summary Diagnoses	41270#F023	Health-related outcomes > Hospital inpatient > Summary Diagnoses
Diagnoses - ICD10: M65.91 Synovitis and tenosynovitis, unspecified (Shoulder region)	Summary Diagnoses	41270#M6591	Health-related outcomes > Hospital inpatient > Summary Diagnoses
Diagnoses - ICD10: X44.9 Unspecified place	Summary Diagnoses	41270#X449	Health-related outcomes > Hospital inpatient > Summary Diagnoses
Diagnoses - ICD10: D04.3 Skin of other and unspecified parts of face	Summary Diagnoses	41270#D043	Health-related outcomes > Hospital inpatient > Summary Diagnoses
Diagnoses - ICD10: Z85.8 Personal history of malignant neoplasms of other organs and systems	Summary Diagnoses	41270#Z858	Health-related outcomes > Hospital inpatient > Summary Diagnoses
Diagnoses - ICD10: V13.4 Driver injured in traffic accident	Summary Diagnoses	41270#V134	Health-related outcomes > Hospital inpatient > Summary Diagnoses
Diagnoses - ICD10: R63.0 Anorexia	Summary Diagnoses	41270#R630	Health-related outcomes > Hospital inpatient > Summary Diagnoses
Diagnoses - ICD10: I80.8 Phlebitis and thrombophlebitis of other sites	Summary Diagnoses	41270#I808	Health-related outcomes > Hospital inpatient > Summary Diagnoses
Diagnoses - ICD10: K04.8 Radicular cyst	Summary Diagnoses	41270#K048	Health-related outcomes > Hospital inpatient > Summary Diagnoses
Diagnoses - ICD10: D36.1 Peripheral nerves and autonomic nervous system	Summary Diagnoses	41270#D361	Health-related outcomes > Hospital inpatient > Summary Diagnoses
Diagnoses - ICD10: T85.2 Mechanical complication of intraocular lens	Summary Diagnoses	41270#T852	Health-related outcomes > Hospital inpatient > Summary Diagnoses
Diagnoses - ICD9: 6227 Mucous polyp of cervix	Summary Diagnoses	41271#6227	Health-related outcomes > Hospital inpatient > Summary Diagnoses
Diagnoses - ICD10: G35 Multiple sclerosis	Summary Diagnoses	41270#G35	Health-related outcomes > Hospital inpatient > Summary Diagnoses
Diagnoses - ICD10: J15.1 Pneumonia due to Pseudomonas	Summary Diagnoses	41270#J151	Health-related outcomes > Hospital inpatient > Summary Diagnoses
Diagnoses - ICD10: Z50.5 Speech therapy	Summary Diagnoses	41270#Z505	Health-related outcomes > Hospital inpatient > Summary Diagnoses
Diagnoses - ICD10: R06.8 Other and unspecified abnormalities of breathing	Summary Diagnoses	41270#R068	Health-related outcomes > Hospital inpatient > Summary Diagnoses
Diagnoses - ICD10: R16.1 Splenomegaly, not elsewhere classified	Summary Diagnoses	41270#R161	Health-related outcomes > Hospital inpatient > Summary Diagnoses
Diagnoses - ICD10: M23.3 Other meniscus derangements	Summary Diagnoses	41270#M233	Health-related outcomes > Hospital inpatient > Summary Diagnoses
Diagnoses - ICD10: Z11.5 Special screening examination for other viral diseases	Summary Diagnoses	41270#Z115	Health-related outcomes > Hospital inpatient > Summary Diagnoses
Diagnoses - ICD10: O60 Preterm delivery	Summary Diagnoses	41270#O60	Health-related outcomes > Hospital inpatient > Summary Diagnoses
Diagnoses - ICD10: S72.00 Fracture of neck of femur (closed)	Summary Diagnoses	41270#S7200	Health-related outcomes > Hospital inpatient > Summary Diagnoses
Diagnoses - ICD10: M23.22 Derangement of meniscus due to old tear or injury (Posterior cruciate ligament or Posterior horn of medial meniscus)	Summary Diagnoses	41270#M2322	Health-related outcomes > Hospital inpatient > Summary Diagnoses
Diagnoses - ICD10: W18.4 Street and highway	Summary Diagnoses	41270#W184	Health-related outcomes > Hospital inpatient > Summary Diagnoses
Diagnoses - ICD10: O42.1 Premature rupture of membranes, onset of labour after 24 hours	Summary Diagnoses	41270#O421	Health-related outcomes > Hospital inpatient > Summary Diagnoses
Diagnoses - ICD10: I47.1 Supraventricular tachycardia	Summary Diagnoses	41270#I471	Health-related outcomes > Hospital inpatient > Summary Diagnoses
Diagnoses - ICD10: T84.2 Mechanical complication of internal fixation device of other bones	Summary Diagnoses	41270#T842	Health-related outcomes > Hospital inpatient > Summary Diagnoses
Diagnoses - ICD10: J04.0 Acute laryngitis	Summary Diagnoses	41270#J040	Health-related outcomes > Hospital inpatient > Summary Diagnoses
Diagnoses - ICD10: R22.0 Localised swelling, mass and lump, head	Summary Diagnoses	41270#R220	Health-related outcomes > Hospital inpatient > Summary Diagnoses
Diagnoses - ICD10: D22.3 Melanocytic naevi of other and unspecified parts of face	Summary Diagnoses	41270#D223	Health-related outcomes > Hospital inpatient > Summary Diagnoses
Diagnoses - ICD10: M25.4 Effusion of joint	Summary Diagnoses	41270#M254	Health-related outcomes > Hospital inpatient > Summary Diagnoses
Diagnoses - ICD10: B37.9 Candidiasis, unspecified	Summary Diagnoses	41270#B379	Health-related outcomes > Hospital inpatient > Summary Diagnoses
Diagnoses - ICD10: M48.54 Collapsed vertebra, not elsewhere classified (Thoracic region)	Summary Diagnoses	41270#M4854	Health-related outcomes > Hospital inpatient > Summary Diagnoses
Diagnoses - ICD10: S22.40 Multiple fractures of ribs (closed)	Summary Diagnoses	41270#S2240	Health-related outcomes > Hospital inpatient > Summary Diagnoses
Diagnoses - ICD10: F12.1 Harmful use	Summary Diagnoses	41270#F121	Health-related outcomes > Hospital inpatient > Summary Diagnoses
Diagnoses - ICD10: M16.1 Other primary coxarthrosis	Summary Diagnoses	41270#M161	Health-related outcomes > Hospital inpatient > Summary Diagnoses
Diagnoses - ICD10: I48.9 Atrial fibrillation and atrial flutter, unspecified	Summary Diagnoses	41270#I489	Health-related outcomes > Hospital inpatient > Summary Diagnoses
Diagnoses - ICD10: H02.3 Blepharochalasis	Summary Diagnoses	41270#H023	Health-related outcomes > Hospital inpatient > Summary Diagnoses
Diagnoses - ICD10: J38.0 Paralysis of vocal cords and larynx	Summary Diagnoses	41270#J380	Health-related outcomes > Hospital inpatient > Summary Diagnoses
Diagnoses - ICD10: H69.9 Eustachian tube disorder, unspecified	Summary Diagnoses	41270#H699	Health-related outcomes > Hospital inpatient > Summary Diagnoses
Diagnoses - ICD10: W20.9 Unspecified place	Summary Diagnoses	41270#W209	Health-related outcomes > Hospital inpatient > Summary Diagnoses
Diagnoses - ICD10: D12.0 Caecum	Summary Diagnoses	41270#D120	Health-related outcomes > Hospital inpatient > Summary Diagnoses
Diagnoses - ICD10: W18.2 School, other institution and public administrative area	Summary Diagnoses	41270#W182	Health-related outcomes > Hospital inpatient > Summary Diagnoses
Diagnoses - ICD10: J38.1 Polyp of vocal cord and larynx	Summary Diagnoses	41270#J381	Health-related outcomes > Hospital inpatient > Summary Diagnoses
Diagnoses - ICD10: M13.96 Arthritis, unspecified (Lower leg)	Summary Diagnoses	41270#M1396	Health-related outcomes > Hospital inpatient > Summary Diagnoses
Diagnoses - ICD10: K29 Gastritis and duodenitis	Summary Diagnoses	41270#K29	Health-related outcomes > Hospital inpatient > Summary Diagnoses
Diagnoses - ICD10: Z57.2 Occupational exposure to dust	Summary Diagnoses	41270#Z572	Health-related outcomes > Hospital inpatient > Summary Diagnoses
Diagnoses - ICD10: M13.97 Arthritis, unspecified (Ankle and foot)	Summary Diagnoses	41270#M1397	Health-related outcomes > Hospital inpatient > Summary Diagnoses
Diagnoses - ICD10: M41.94 Scoliosis, unspecified (Thoracic region)	Summary Diagnoses	41270#M4194	Health-related outcomes > Hospital inpatient > Summary Diagnoses
Diagnoses - ICD10: M70.4 Prepatellar bursitis	Summary Diagnoses	41270#M704	Health-related outcomes > Hospital inpatient > Summary Diagnoses
Diagnoses - ICD10: Z88.5 Personal history of allergy to narcotic agent	Summary Diagnoses	41270#Z885	Health-related outcomes > Hospital inpatient > Summary Diagnoses
Diagnoses - ICD10: K63.3 Ulcer of intestine	Summary Diagnoses	41270#K633	Health-related outcomes > Hospital inpatient > Summary Diagnoses
Diagnoses - ICD10: M48.09 Spinal stenosis (Site unspecified)	Summary Diagnoses	41270#M4809	Health-related outcomes > Hospital inpatient > Summary Diagnoses
Diagnoses - ICD10: I51.3 Intracardiac thrombosis, not elsewhere classified	Summary Diagnoses	41270#I513	Health-related outcomes > Hospital inpatient > Summary Diagnoses
Diagnoses - ICD9: 7880 Renal colic	Summary Diagnoses	41271#7880	Health-related outcomes > Hospital inpatient > Summary Diagnoses
Diagnoses - ICD10: R74.8 Abnormal levels of other serum enzymes	Summary Diagnoses	41270#R748	Health-related outcomes > Hospital inpatient > Summary Diagnoses
Diagnoses - ICD10: I70.2 Atherosclerosis of arteries of the extremities	Summary Diagnoses	41270#I702	Health-related outcomes > Hospital inpatient > Summary Diagnoses
Diagnoses - ICD10: I83.2 Varicose veins of lower extremities with both ulcer and inflammation	Summary Diagnoses	41270#I832	Health-related outcomes > Hospital inpatient > Summary Diagnoses
Diagnoses - ICD10: C21.0 Anus, unspecified	Summary Diagnoses	41270#C210	Health-related outcomes > Hospital inpatient > Summary Diagnoses
Diagnoses - ICD10: Z63.8 Other specified problems related to primary support group	Summary Diagnoses	41270#Z638	Health-related outcomes > Hospital inpatient > Summary Diagnoses
Diagnoses - ICD10: H91.1 Presbycusis	Summary Diagnoses	41270#H911	Health-related outcomes > Hospital inpatient > Summary Diagnoses
Diagnoses - ICD9: 7890 Abdominal pain	Summary Diagnoses	41271#7890	Health-related outcomes > Hospital inpatient > Summary Diagnoses
Diagnoses - ICD10: G93.9 Disorder of brain, unspecified	Summary Diagnoses	41270#G939	Health-related outcomes > Hospital inpatient > Summary Diagnoses
Diagnoses - ICD10: T85.5 Mechanical complication of gastro-intestinal prosthetic devices, implants and grafts	Summary Diagnoses	41270#T855	Health-related outcomes > Hospital inpatient > Summary Diagnoses
Diagnoses - ICD10: S52.5 Fracture of lower end of radius	Summary Diagnoses	41270#S525	Health-related outcomes > Hospital inpatient > Summary Diagnoses
Diagnoses - ICD10: L81.4 Other melanin hyperpigmentation	Summary Diagnoses	41270#L814	Health-related outcomes > Hospital inpatient > Summary Diagnoses
Diagnoses - ICD10: W18.8 Other specified place	Summary Diagnoses	41270#W188	Health-related outcomes > Hospital inpatient > Summary Diagnoses
Diagnoses - ICD10: M25.77 Osteophyte (Ankle and foot)	Summary Diagnoses	41270#M2577	Health-related outcomes > Hospital inpatient > Summary Diagnoses
Diagnoses - ICD10: W10.8 Other specified place	Summary Diagnoses	41270#W108	Health-related outcomes > Hospital inpatient > Summary Diagnoses
Diagnoses - ICD10: M10.96 Gout, unspecified (Lower leg)	Summary Diagnoses	41270#M1096	Health-related outcomes > Hospital inpatient > Summary Diagnoses
Diagnoses - ICD10: I49.1 Atrial premature depolarisation	Summary Diagnoses	41270#I491	Health-related outcomes > Hospital inpatient > Summary Diagnoses
Diagnoses - ICD10: D13.2 Duodenum	Summary Diagnoses	41270#D132	Health-related outcomes > Hospital inpatient > Summary Diagnoses
Diagnoses - ICD10: M45 Ankylosing spondylitis	Summary Diagnoses	41270#M45	Health-related outcomes > Hospital inpatient > Summary Diagnoses
Diagnoses - ICD10: M07.39 Other psoriatic arthropathies (Site unspecified)	Summary Diagnoses	41270#M0739	Health-related outcomes > Hospital inpatient > Summary Diagnoses
Diagnoses - ICD10: K86.9 Disease of pancreas, unspecified	Summary Diagnoses	41270#K869	Health-related outcomes > Hospital inpatient > Summary Diagnoses
Diagnoses - ICD10: D22.0 Melanocytic naevi of lip	Summary Diagnoses	41270#D220	Health-related outcomes > Hospital inpatient > Summary Diagnoses
Diagnoses - ICD10: N64.9 Disorder of breast, unspecified	Summary Diagnoses	41270#N649	Health-related outcomes > Hospital inpatient > Summary Diagnoses
Diagnoses - ICD10: S82.20 Fracture of shaft of tibia (closed)	Summary Diagnoses	41270#S8220	Health-related outcomes > Hospital inpatient > Summary Diagnoses
Diagnoses - ICD10: Z82.3 Family history of stroke	Summary Diagnoses	41270#Z823	Health-related outcomes > Hospital inpatient > Summary Diagnoses
Diagnoses - ICD10: Z72.2 Drug use	Summary Diagnoses	41270#Z722	Health-related outcomes > Hospital inpatient > Summary Diagnoses
Diagnoses - ICD10: N89.5 Stricture and atresia of vagina	Summary Diagnoses	41270#N895	Health-related outcomes > Hospital inpatient > Summary Diagnoses
Diagnoses - ICD10: D05.9 Carcinoma in situ of breast, unspecified	Summary Diagnoses	41270#D059	Health-related outcomes > Hospital inpatient > Summary Diagnoses
Diagnoses - ICD10: C16.0 Cardia	Summary Diagnoses	41270#C160	Health-related outcomes > Hospital inpatient > Summary Diagnoses
Diagnoses - ICD10: S01.0 Open wound of scalp	Summary Diagnoses	41270#S010	Health-related outcomes > Hospital inpatient > Summary Diagnoses
Diagnoses - ICD10: S63.1 Dislocation finger	Summary Diagnoses	41270#S631	Health-related outcomes > Hospital inpatient > Summary Diagnoses
Diagnoses - ICD10: S62.80 Fracture of other and unspecified parts of wrist and hand (closed)	Summary Diagnoses	41270#S6280	Health-related outcomes > Hospital inpatient > Summary Diagnoses
Diagnoses - ICD10: I72.0 Aneurysm of carotid artery	Summary Diagnoses	41270#I720	Health-related outcomes > Hospital inpatient > Summary Diagnoses
Diagnoses - ICD10: I37.1 Pulmonary valve insufficiency	Summary Diagnoses	41270#I371	Health-related outcomes > Hospital inpatient > Summary Diagnoses
Diagnoses - ICD10: T90.5 Sequelae of intracranial injury	Summary Diagnoses	41270#T905	Health-related outcomes > Hospital inpatient > Summary Diagnoses
Diagnoses - ICD10: Q63.0 Accessory kidney	Summary Diagnoses	41270#Q630	Health-related outcomes > Hospital inpatient > Summary Diagnoses
Diagnoses - ICD10: T88.7 Unspecified adverse effect of drug or medicament	Summary Diagnoses	41270#T887	Health-related outcomes > Hospital inpatient > Summary Diagnoses
Diagnoses - ICD10: I51.9 Heart disease, unspecified	Summary Diagnoses	41270#I519	Health-related outcomes > Hospital inpatient > Summary Diagnoses
Diagnoses - ICD10: G55.1 Nerve root and plexus compressions in intervertebral disk disorders	Summary Diagnoses	41270#G551	Health-related outcomes > Hospital inpatient > Summary Diagnoses
Diagnoses - ICD10: Z98.0 Intestinal bypass and anastomosis status	Summary Diagnoses	41270#Z980	Health-related outcomes > Hospital inpatient > Summary Diagnoses
Diagnoses - ICD10: N90.7 Vulvar cyst	Summary Diagnoses	41270#N907	Health-related outcomes > Hospital inpatient > Summary Diagnoses
Diagnoses - ICD10: K29.1 Other acute gastritis	Summary Diagnoses	41270#K291	Health-related outcomes > Hospital inpatient > Summary Diagnoses
Diagnoses - ICD10: T50.9 Other and unspecified drugs, medicaments and biological substances	Summary Diagnoses	41270#T509	Health-related outcomes > Hospital inpatient > Summary Diagnoses
Diagnoses - ICD10: K05.3 Chronic periodontitis	Summary Diagnoses	41270#K053	Health-related outcomes > Hospital inpatient > Summary Diagnoses
Diagnoses - ICD10: I70.0 Atherosclerosis of aorta	Summary Diagnoses	41270#I700	Health-related outcomes > Hospital inpatient > Summary Diagnoses
Diagnoses - ICD10: R68.0 Hypothermia, not associated with low environmental temperature	Summary Diagnoses	41270#R680	Health-related outcomes > Hospital inpatient > Summary Diagnoses
Diagnoses - ICD10: W06.2 School, other institution and public administrative area	Summary Diagnoses	41270#W062	Health-related outcomes > Hospital inpatient > Summary Diagnoses
Diagnoses - ICD10: M77.1 Lateral epicondylitis	Summary Diagnoses	41270#M771	Health-related outcomes > Hospital inpatient > Summary Diagnoses
Diagnoses - ICD10: Y60.0 During surgical operation	Summary Diagnoses	41270#Y600	Health-related outcomes > Hospital inpatient > Summary Diagnoses
Diagnoses - ICD10: S01.4 Open wound of cheek and temporomandibular area	Summary Diagnoses	41270#S014	Health-related outcomes > Hospital inpatient > Summary Diagnoses
Diagnoses - ICD10: J86.9 Pyothorax without fistula	Summary Diagnoses	41270#J869	Health-related outcomes > Hospital inpatient > Summary Diagnoses
Diagnoses - ICD10: A09.9 Gastroenteritis and colitis of unspecified origin	Summary Diagnoses	41270#A099	Health-related outcomes > Hospital inpatient > Summary Diagnoses
Diagnoses - ICD10: T85.6 Mechanical complication of other specified internal prosthetic devices, implants and grafts	Summary Diagnoses	41270#T856	Health-related outcomes > Hospital inpatient > Summary Diagnoses
Diagnoses - ICD10: D18.0 Haemangioma, any site	Summary Diagnoses	41270#D180	Health-related outcomes > Hospital inpatient > Summary Diagnoses
Diagnoses - ICD10: H57.8 Other specified disorders of eye and adnexa	Summary Diagnoses	41270#H578	Health-related outcomes > Hospital inpatient > Summary Diagnoses
Diagnoses - ICD10: D17.0 Benign lipomatous neoplasm of skin and subcutaneous tissue of head, face and neck	Summary Diagnoses	41270#D170	Health-related outcomes > Hospital inpatient > Summary Diagnoses
Diagnoses - ICD10: D22.4 Melanocytic naevi of scalp and neck	Summary Diagnoses	41270#D224	Health-related outcomes > Hospital inpatient > Summary Diagnoses
Diagnoses - ICD10: M25.51 Pain in joint (Shoulder region)	Summary Diagnoses	41270#M2551	Health-related outcomes > Hospital inpatient > Summary Diagnoses
Diagnoses - ICD10: F10.2 Dependence syndrome	Summary Diagnoses	41270#F102	Health-related outcomes > Hospital inpatient > Summary Diagnoses
Diagnoses - ICD10: K65.8 Other peritonitis	Summary Diagnoses	41270#K658	Health-related outcomes > Hospital inpatient > Summary Diagnoses
Diagnoses - ICD10: M22.8 Other disorders of patella	Summary Diagnoses	41270#M228	Health-related outcomes > Hospital inpatient > Summary Diagnoses
Diagnoses - ICD10: E27.1 Primary adrenocortical insufficiency	Summary Diagnoses	41270#E271	Health-related outcomes > Hospital inpatient > Summary Diagnoses
Diagnoses - ICD10: K13.0 Diseases of lips	Summary Diagnoses	41270#K130	Health-related outcomes > Hospital inpatient > Summary Diagnoses
Diagnoses - ICD10: G47.8 Other sleep disorders	Summary Diagnoses	41270#G478	Health-related outcomes > Hospital inpatient > Summary Diagnoses
Diagnoses - ICD10: D09.0 Bladder	Summary Diagnoses	41270#D090	Health-related outcomes > Hospital inpatient > Summary Diagnoses
Diagnoses - ICD10: W55.9 Unspecified place	Summary Diagnoses	41270#W559	Health-related outcomes > Hospital inpatient > Summary Diagnoses
Diagnoses - ICD10: R60.9 Oedema, unspecified	Summary Diagnoses	41270#R609	Health-related outcomes > Hospital inpatient > Summary Diagnoses
Diagnoses - ICD10: L72.8 Other follicular cysts of skin and subcutaneous tissue	Summary Diagnoses	41270#L728	Health-related outcomes > Hospital inpatient > Summary Diagnoses
Diagnoses - ICD10: S22.00 Fracture of thoracic vertebra (closed)	Summary Diagnoses	41270#S2200	Health-related outcomes > Hospital inpatient > Summary Diagnoses
Diagnoses - ICD10: I61.9 Intracerebral haemorrhage, unspecified	Summary Diagnoses	41270#I619	Health-related outcomes > Hospital inpatient > Summary Diagnoses
Diagnoses - ICD10: J35.1 Hypertrophy of tonsils	Summary Diagnoses	41270#J351	Health-related outcomes > Hospital inpatient > Summary Diagnoses
Diagnoses - ICD10: K14.9 Disease of tongue, unspecified	Summary Diagnoses	41270#K149	Health-related outcomes > Hospital inpatient > Summary Diagnoses
Diagnoses - ICD10: K56.4 Other impaction of intestine	Summary Diagnoses	41270#K564	Health-related outcomes > Hospital inpatient > Summary Diagnoses
Diagnoses - ICD10: N50.8 Other specified disorders of male genital organs	Summary Diagnoses	41270#N508	Health-related outcomes > Hospital inpatient > Summary Diagnoses
Diagnoses - ICD9: 4781 Other diseases of nasal cavity and sinuses	Summary Diagnoses	41271#4781	Health-related outcomes > Hospital inpatient > Summary Diagnoses
Diagnoses - ICD10: Z13.9 Special screening examination, unspecified	Summary Diagnoses	41270#Z139	Health-related outcomes > Hospital inpatient > Summary Diagnoses
Diagnoses - ICD10: K82.8 Other specified diseases of gallbladder	Summary Diagnoses	41270#K828	Health-related outcomes > Hospital inpatient > Summary Diagnoses
Diagnoses - ICD10: H71 Cholesteatoma of middle ear	Summary Diagnoses	41270#H71	Health-related outcomes > Hospital inpatient > Summary Diagnoses
Diagnoses - ICD10: H66.3 Other chronic suppurative otitis media	Summary Diagnoses	41270#H663	Health-related outcomes > Hospital inpatient > Summary Diagnoses
Diagnoses - ICD10: S61.9 Open wound of wrist and hand, part unspecified	Summary Diagnoses	41270#S619	Health-related outcomes > Hospital inpatient > Summary Diagnoses
Diagnoses - ICD10: S27.10 Traumatic haemothorax (without open wound into thoracic cavity)	Summary Diagnoses	41270#S2710	Health-related outcomes > Hospital inpatient > Summary Diagnoses
Diagnoses - ICD10: O14.9 Preeclampsia, unspecified	Summary Diagnoses	41270#O149	Health-related outcomes > Hospital inpatient > Summary Diagnoses
Diagnoses - ICD10: S06.20 Diffuse brain injury (without open intracranial wound)	Summary Diagnoses	41270#S0620	Health-related outcomes > Hospital inpatient > Summary Diagnoses
Diagnoses - ICD10: H72.9 Perforation of tympanic membrane, unspecified	Summary Diagnoses	41270#H729	Health-related outcomes > Hospital inpatient > Summary Diagnoses
Diagnoses - ICD10: K25.3 Acute without haemorrhage or perforation	Summary Diagnoses	41270#K253	Health-related outcomes > Hospital inpatient > Summary Diagnoses
Diagnoses - ICD10: M80.98 Unspecified osteoporosis with pathological fracture (Other)	Summary Diagnoses	41270#M8098	Health-related outcomes > Hospital inpatient > Summary Diagnoses
Diagnoses - ICD10: I87.2 Venous insufficiency (chronic) (peripheral)	Summary Diagnoses	41270#I872	Health-related outcomes > Hospital inpatient > Summary Diagnoses
Diagnoses - ICD10: M54.3 Sciatica	Summary Diagnoses	41270#M543	Health-related outcomes > Hospital inpatient > Summary Diagnoses
Diagnoses - ICD10: C32.0 Glottis	Summary Diagnoses	41270#C320	Health-related outcomes > Hospital inpatient > Summary Diagnoses
Diagnoses - ICD10: M47.89 Other spondylosis (Site unspecified)	Summary Diagnoses	41270#M4789	Health-related outcomes > Hospital inpatient > Summary Diagnoses
Diagnoses - ICD10: X64.0 Home	Summary Diagnoses	41270#X640	Health-related outcomes > Hospital inpatient > Summary Diagnoses
Diagnoses - ICD10: K85.9 Acute pancreatitis, unspecified	Summary Diagnoses	41270#K859	Health-related outcomes > Hospital inpatient > Summary Diagnoses
Diagnoses - ICD10: Y83.1 Surgical operation with implant of artificial internal device	Summary Diagnoses	41270#Y831	Health-related outcomes > Hospital inpatient > Summary Diagnoses
Diagnoses - ICD10: T88.4 Failed or difficult intubation	Summary Diagnoses	41270#T884	Health-related outcomes > Hospital inpatient > Summary Diagnoses
Diagnoses - ICD10: Z80.8 Family history of malignant neoplasm of other organs or systems	Summary Diagnoses	41270#Z808	Health-related outcomes > Hospital inpatient > Summary Diagnoses
Diagnoses - ICD10: I31.9 Disease of pericardium, unspecified	Summary Diagnoses	41270#I319	Health-related outcomes > Hospital inpatient > Summary Diagnoses
Diagnoses - ICD10: C78.8 Secondary malignant neoplasm of other and unspecified digestive organs	Summary Diagnoses	41270#C788	Health-related outcomes > Hospital inpatient > Summary Diagnoses
Diagnoses - ICD10: Z90.8 Acquired absence of other organs	Summary Diagnoses	41270#Z908	Health-related outcomes > Hospital inpatient > Summary Diagnoses
Diagnoses - ICD10: N90.8 Other specified noninflammatory disorders of vulva and perineum	Summary Diagnoses	41270#N908	Health-related outcomes > Hospital inpatient > Summary Diagnoses
Diagnoses - ICD10: Z80.3 Family history of malignant neoplasm of breast	Summary Diagnoses	41270#Z803	Health-related outcomes > Hospital inpatient > Summary Diagnoses
Diagnoses - ICD10: I49.8 Other specified cardiac arrhythmias	Summary Diagnoses	41270#I498	Health-related outcomes > Hospital inpatient > Summary Diagnoses
Diagnoses - ICD10: G58.9 Mononeuropathy, unspecified	Summary Diagnoses	41270#G589	Health-related outcomes > Hospital inpatient > Summary Diagnoses
Diagnoses - ICD10: Z83.4 Family history of other endocrine, nutritional and metabolic diseases	Summary Diagnoses	41270#Z834	Health-related outcomes > Hospital inpatient > Summary Diagnoses
Diagnoses - ICD10: Z87.0 Personal history of diseases of the respiratory system	Summary Diagnoses	41270#Z870	Health-related outcomes > Hospital inpatient > Summary Diagnoses
Diagnoses - ICD10: S12.20 Fracture of other specified cervical vertebra (closed)	Summary Diagnoses	41270#S1220	Health-related outcomes > Hospital inpatient > Summary Diagnoses
Diagnoses - ICD10: K35.1 Acute appendicitis with peritoneal abscess	Summary Diagnoses	41270#K351	Health-related outcomes > Hospital inpatient > Summary Diagnoses
Diagnoses - ICD10: A41.0 Septicaemia due to Staphylococcus aureus	Summary Diagnoses	41270#A410	Health-related outcomes > Hospital inpatient > Summary Diagnoses
Diagnoses - ICD10: I61.0 Intracerebral haemorrhage in hemisphere, subcortical	Summary Diagnoses	41270#I610	Health-related outcomes > Hospital inpatient > Summary Diagnoses
Diagnoses - ICD10: K43.2 Incisional hernia without obstruction or gangrene	Summary Diagnoses	41270#K432	Health-related outcomes > Hospital inpatient > Summary Diagnoses
Diagnoses - ICD10: W54.0 Home	Summary Diagnoses	41270#W540	Health-related outcomes > Hospital inpatient > Summary Diagnoses
Diagnoses - ICD10: Z95.9 Presence of cardiac and vascular implant and graft, unspecified	Summary Diagnoses	41270#Z959	Health-related outcomes > Hospital inpatient > Summary Diagnoses
Diagnoses - ICD10: S83.2 Tear of meniscus, current	Summary Diagnoses	41270#S832	Health-related outcomes > Hospital inpatient > Summary Diagnoses
Diagnoses - ICD10: G20 Parkinson's disease	Summary Diagnoses	41270#G20	Health-related outcomes > Hospital inpatient > Summary Diagnoses
Diagnoses - ICD10: K56.0 Paralytic ileus	Summary Diagnoses	41270#K560	Health-related outcomes > Hospital inpatient > Summary Diagnoses
Diagnoses - ICD10: N81.8 Other female genital prolapse	Summary Diagnoses	41270#N818	Health-related outcomes > Hospital inpatient > Summary Diagnoses
Diagnoses - ICD9: 4709 Deflected nasal septum	Summary Diagnoses	41271#4709	Health-related outcomes > Hospital inpatient > Summary Diagnoses
Diagnoses - ICD10: C79.9 Secondary malignant neoplasm, unspecified site	Summary Diagnoses	41270#C799	Health-related outcomes > Hospital inpatient > Summary Diagnoses
Diagnoses - ICD10: N95.8 Other specified menopausal and perimenopausal disorders	Summary Diagnoses	41270#N958	Health-related outcomes > Hospital inpatient > Summary Diagnoses
Diagnoses - ICD10: K57.2 Diverticular disease of large intestine with perforation and abscess	Summary Diagnoses	41270#K572	Health-related outcomes > Hospital inpatient > Summary Diagnoses
Diagnoses - ICD10: M47.80 Other spondylosis (Multiple sites in spine)	Summary Diagnoses	41270#M4780	Health-related outcomes > Hospital inpatient > Summary Diagnoses
Diagnoses - ICD10: C44.1 Skin of eyelid, including canthus	Summary Diagnoses	41270#C441	Health-related outcomes > Hospital inpatient > Summary Diagnoses
Diagnoses - ICD10: G82.2 Paraplegia, unspecified	Summary Diagnoses	41270#G822	Health-related outcomes > Hospital inpatient > Summary Diagnoses
Diagnoses - ICD10: C54.1 Endometrium	Summary Diagnoses	41270#C541	Health-related outcomes > Hospital inpatient > Summary Diagnoses
Diagnoses - ICD10: M72.2 Plantar fascial fibromatosis	Summary Diagnoses	41270#M722	Health-related outcomes > Hospital inpatient > Summary Diagnoses
Diagnoses - ICD10: M23.32 Other meniscus derangements (Posterior cruciate ligament or Posterior horn of medial meniscus)	Summary Diagnoses	41270#M2332	Health-related outcomes > Hospital inpatient > Summary Diagnoses
Diagnoses - ICD10: S01.5 Open wound of lip and oral cavity	Summary Diagnoses	41270#S015	Health-related outcomes > Hospital inpatient > Summary Diagnoses
Diagnoses - ICD10: C78.1 Secondary malignant neoplasm of mediastinum	Summary Diagnoses	41270#C781	Health-related outcomes > Hospital inpatient > Summary Diagnoses
Diagnoses - ICD10: K10.2 Inflammatory conditions of jaws	Summary Diagnoses	41270#K102	Health-related outcomes > Hospital inpatient > Summary Diagnoses
Diagnoses - ICD10: N61 Inflammatory disorders of breast	Summary Diagnoses	41270#N61	Health-related outcomes > Hospital inpatient > Summary Diagnoses
Diagnoses - ICD10: O04.9 Complete or unspecified, without complication	Summary Diagnoses	41270#O049	Health-related outcomes > Hospital inpatient > Summary Diagnoses
Diagnoses - ICD10: W19.5 Trade and service area	Summary Diagnoses	41270#W195	Health-related outcomes > Hospital inpatient > Summary Diagnoses
Diagnoses - ICD10: S81.0 Open wound of knee	Summary Diagnoses	41270#S810	Health-related outcomes > Hospital inpatient > Summary Diagnoses
Diagnoses - ICD10: M48.06 Spinal stenosis (Lumbar region)	Summary Diagnoses	41270#M4806	Health-related outcomes > Hospital inpatient > Summary Diagnoses
Diagnoses - ICD10: Y40.9 Systemic antibiotic, unspecified	Summary Diagnoses	41270#Y409	Health-related outcomes > Hospital inpatient > Summary Diagnoses
Diagnoses - ICD10: Q23.1 Congenital insufficiency of aortic valve	Summary Diagnoses	41270#Q231	Health-related outcomes > Hospital inpatient > Summary Diagnoses
Diagnoses - ICD10: H54.9 Unspecified visual impairment (binocular)	Summary Diagnoses	41270#H549	Health-related outcomes > Hospital inpatient > Summary Diagnoses
Diagnoses - ICD10: H40.8 Other glaucoma	Summary Diagnoses	41270#H408	Health-related outcomes > Hospital inpatient > Summary Diagnoses
Diagnoses - ICD10: I46.0 Cardiac arrest with successful resuscitation	Summary Diagnoses	41270#I460	Health-related outcomes > Hospital inpatient > Summary Diagnoses
Diagnoses - ICD10: G04.9 Encephalitis, myelitis and encephalomyelitis, unspecified	Summary Diagnoses	41270#G049	Health-related outcomes > Hospital inpatient > Summary Diagnoses
Diagnoses - ICD10: J98.4 Other disorders of lung	Summary Diagnoses	41270#J984	Health-related outcomes > Hospital inpatient > Summary Diagnoses
Diagnoses - ICD10: R09.0 Asphyxia	Summary Diagnoses	41270#R090	Health-related outcomes > Hospital inpatient > Summary Diagnoses
Diagnoses - ICD10: S00.2 Other superficial injuries of eyelid and periocular area	Summary Diagnoses	41270#S002	Health-related outcomes > Hospital inpatient > Summary Diagnoses
Diagnoses - ICD10: K63.1 Perforation of intestine (nontraumatic)	Summary Diagnoses	41270#K631	Health-related outcomes > Hospital inpatient > Summary Diagnoses
Diagnoses - ICD10: J38.3 Other diseases of vocal cords	Summary Diagnoses	41270#J383	Health-related outcomes > Hospital inpatient > Summary Diagnoses
Diagnoses - ICD10: M06.94 Rheumatoid arthritis, unspecified (Hand)	Summary Diagnoses	41270#M0694	Health-related outcomes > Hospital inpatient > Summary Diagnoses
Diagnoses - ICD10: K82.2 Perforation of gallbladder	Summary Diagnoses	41270#K822	Health-related outcomes > Hospital inpatient > Summary Diagnoses
Diagnoses - ICD10: G55.2 Nerve root and plexus compressions in spondylosis	Summary Diagnoses	41270#G552	Health-related outcomes > Hospital inpatient > Summary Diagnoses
Diagnoses - ICD10: H35.0 Background retinopathy and retinal vascular changes	Summary Diagnoses	41270#H350	Health-related outcomes > Hospital inpatient > Summary Diagnoses
Diagnoses - ICD10: Y83.6 Removal of other organ (partial) (total)	Summary Diagnoses	41270#Y836	Health-related outcomes > Hospital inpatient > Summary Diagnoses
Diagnoses - ICD10: M51.1 Lumbar and other intervertebral disk disorders with radiculopathy	Summary Diagnoses	41270#M511	Health-related outcomes > Hospital inpatient > Summary Diagnoses
Diagnoses - ICD10: I84.8 Unspecified haemorrhoids with other complications	Summary Diagnoses	41270#I848	Health-related outcomes > Hospital inpatient > Summary Diagnoses
Diagnoses - ICD10: S27.00 Traumatic pneumothorax (without open wound into thoracic cavity)	Summary Diagnoses	41270#S2700	Health-related outcomes > Hospital inpatient > Summary Diagnoses
Diagnoses - ICD10: W23.9 Unspecified place	Summary Diagnoses	41270#W239	Health-related outcomes > Hospital inpatient > Summary Diagnoses
Diagnoses - ICD10: J33.9 Nasal polyp, unspecified	Summary Diagnoses	41270#J339	Health-related outcomes > Hospital inpatient > Summary Diagnoses
Diagnoses - ICD10: H92.0 Otalgia	Summary Diagnoses	41270#H920	Health-related outcomes > Hospital inpatient > Summary Diagnoses
Diagnoses - ICD10: R54 Senility	Summary Diagnoses	41270#R54	Health-related outcomes > Hospital inpatient > Summary Diagnoses
Diagnoses - ICD10: Z85.4 Personal history of malignant neoplasm of genital organs	Summary Diagnoses	41270#Z854	Health-related outcomes > Hospital inpatient > Summary Diagnoses
Diagnoses - ICD10: C18.2 Ascending colon	Summary Diagnoses	41270#C182	Health-related outcomes > Hospital inpatient > Summary Diagnoses
Diagnoses - ICD10: H40.2 Primary angle-closure glaucoma	Summary Diagnoses	41270#H402	Health-related outcomes > Hospital inpatient > Summary Diagnoses
Diagnoses - ICD10: Z63.4 Disappearance and death of family member	Summary Diagnoses	41270#Z634	Health-related outcomes > Hospital inpatient > Summary Diagnoses
Diagnoses - ICD10: L03.0 Cellulitis of finger and toe	Summary Diagnoses	41270#L030	Health-related outcomes > Hospital inpatient > Summary Diagnoses
Diagnoses - ICD10: M35.9 Systemic involvement of connective tissue, unspecified	Summary Diagnoses	41270#M359	Health-related outcomes > Hospital inpatient > Summary Diagnoses
Diagnoses - ICD10: E04.1 Non-toxic single thyroid nodule	Summary Diagnoses	41270#E041	Health-related outcomes > Hospital inpatient > Summary Diagnoses
Diagnoses - ICD10: M51.3 Other specified intervertebral disk degeneration	Summary Diagnoses	41270#M513	Health-related outcomes > Hospital inpatient > Summary Diagnoses
Diagnoses - ICD10: Z51.8 Other specified medical care	Summary Diagnoses	41270#Z518	Health-related outcomes > Hospital inpatient > Summary Diagnoses
Diagnoses - ICD10: M21.6 Other acquired deformities of ankle and foot	Summary Diagnoses	41270#M216	Health-related outcomes > Hospital inpatient > Summary Diagnoses
Diagnoses - ICD10: Z12.8 Special screening examination for neoplasm of other sites	Summary Diagnoses	41270#Z128	Health-related outcomes > Hospital inpatient > Summary Diagnoses
Diagnoses - ICD10: C34.3 Lower lobe, bronchus or lung	Summary Diagnoses	41270#C343	Health-related outcomes > Hospital inpatient > Summary Diagnoses
Diagnoses - ICD10: E83.3 Disorders of phosphorus metabolism	Summary Diagnoses	41270#E833	Health-related outcomes > Hospital inpatient > Summary Diagnoses
Diagnoses - ICD10: K35.9 Acute appendicitis, unspecified	Summary Diagnoses	41270#K359	Health-related outcomes > Hospital inpatient > Summary Diagnoses
Diagnoses - ICD10: K80.0 Calculus of gallbladder with acute cholecystitis	Summary Diagnoses	41270#K800	Health-related outcomes > Hospital inpatient > Summary Diagnoses
Diagnoses - ICD10: D69.3 Idiopathic thrombocytopenic purpura	Summary Diagnoses	41270#D693	Health-related outcomes > Hospital inpatient > Summary Diagnoses
Diagnoses - ICD10: H04.5 Stenosis and insufficiency of lachrymal passages	Summary Diagnoses	41270#H045	Health-related outcomes > Hospital inpatient > Summary Diagnoses
Diagnoses - ICD10: K74.0 Hepatic fibrosis	Summary Diagnoses	41270#K740	Health-related outcomes > Hospital inpatient > Summary Diagnoses
Diagnoses - ICD10: B96.5 Pseudomonas (aeruginosa)(mallei)(pseudomallei) as the cause of diseases classified to other chapters	Summary Diagnoses	41270#B965	Health-related outcomes > Hospital inpatient > Summary Diagnoses
Diagnoses - ICD10: B99 Other and unspecified infectious diseases	Summary Diagnoses	41270#B99	Health-related outcomes > Hospital inpatient > Summary Diagnoses
Diagnoses - ICD10: K43.9 Ventral hernia without obstruction or gangrene	Summary Diagnoses	41270#K439	Health-related outcomes > Hospital inpatient > Summary Diagnoses
Diagnoses - ICD10: M21.07 Valgus deformity, not elsewhere classified (Ankle and foot)	Summary Diagnoses	41270#M2107	Health-related outcomes > Hospital inpatient > Summary Diagnoses
Diagnoses - ICD10: C79.0 Secondary malignant neoplasm of kidney and renal pelvis	Summary Diagnoses	41270#C790	Health-related outcomes > Hospital inpatient > Summary Diagnoses
Diagnoses - ICD10: D32.9 Meninges, unspecified	Summary Diagnoses	41270#D329	Health-related outcomes > Hospital inpatient > Summary Diagnoses
Diagnoses - ICD10: N80.3 Endometriosis of pelvic peritoneum	Summary Diagnoses	41270#N803	Health-related outcomes > Hospital inpatient > Summary Diagnoses
Diagnoses - ICD10: G91.9 Hydrocephalus, unspecified	Summary Diagnoses	41270#G919	Health-related outcomes > Hospital inpatient > Summary Diagnoses
Diagnoses - ICD10: M54.16 Radiculopathy (Lumbar region)	Summary Diagnoses	41270#M5416	Health-related outcomes > Hospital inpatient > Summary Diagnoses
Diagnoses - ICD10: Z43.3 Attention to colostomy	Summary Diagnoses	41270#Z433	Health-related outcomes > Hospital inpatient > Summary Diagnoses
Diagnoses - ICD10: S32.40 Fracture of acetabulum (closed)	Summary Diagnoses	41270#S3240	Health-related outcomes > Hospital inpatient > Summary Diagnoses
Diagnoses - ICD10: M50.3 Other cervical disk degeneration	Summary Diagnoses	41270#M503	Health-related outcomes > Hospital inpatient > Summary Diagnoses
Diagnoses - ICD10: S39.9 Unspecified injury of abdomen, lower back and pelvis	Summary Diagnoses	41270#S399	Health-related outcomes > Hospital inpatient > Summary Diagnoses
Diagnoses - ICD10: I80.1 Phlebitis and thrombophlebitis of femoral vein	Summary Diagnoses	41270#I801	Health-related outcomes > Hospital inpatient > Summary Diagnoses
Diagnoses - ICD10: D07.5 Prostate	Summary Diagnoses	41270#D075	Health-related outcomes > Hospital inpatient > Summary Diagnoses
Diagnoses - ICD10: I44.0 Atrioventricular block, first degree	Summary Diagnoses	41270#I440	Health-related outcomes > Hospital inpatient > Summary Diagnoses
Diagnoses - ICD10: E10.4 With neurological complications	Summary Diagnoses	41270#E104	Health-related outcomes > Hospital inpatient > Summary Diagnoses
Diagnoses - ICD10: M06.00 Seronegative rheumatoid arthritis (Multiple sites)	Summary Diagnoses	41270#M0600	Health-related outcomes > Hospital inpatient > Summary Diagnoses
Diagnoses - ICD10: S02.30 Fracture of orbital floor (closed)	Summary Diagnoses	41270#S0230	Health-related outcomes > Hospital inpatient > Summary Diagnoses
Diagnoses - ICD10: E87.8 Other disorders of electrolyte and fluid balance, not elsewhere classified	Summary Diagnoses	41270#E878	Health-related outcomes > Hospital inpatient > Summary Diagnoses
Diagnoses - ICD10: I25.4 Coronary artery aneurysm	Summary Diagnoses	41270#I254	Health-related outcomes > Hospital inpatient > Summary Diagnoses
Diagnoses - ICD10: M21.37 Wrist or foot drop (acquired) (Ankle and foot)	Summary Diagnoses	41270#M2137	Health-related outcomes > Hospital inpatient > Summary Diagnoses
Diagnoses - ICD10: M13.91 Arthritis, unspecified (Shoulder region)	Summary Diagnoses	41270#M1391	Health-related outcomes > Hospital inpatient > Summary Diagnoses
Diagnoses - ICD10: M65.34 Trigger finger-Hand	Summary Diagnoses	41270#M6534	Health-related outcomes > Hospital inpatient > Summary Diagnoses
Diagnoses - ICD10: Z02.8 Other examinations for administrative purposes	Summary Diagnoses	41270#Z028	Health-related outcomes > Hospital inpatient > Summary Diagnoses
Diagnoses - ICD10: N62 Hypertrophy of breast	Summary Diagnoses	41270#N62	Health-related outcomes > Hospital inpatient > Summary Diagnoses
Diagnoses - ICD10: M47.90 Spondylosis, unspecified (Multiple sites in spine)	Summary Diagnoses	41270#M4790	Health-related outcomes > Hospital inpatient > Summary Diagnoses
Diagnoses - ICD10: R79.9 Abnormal finding of blood chemistry, unspecified	Summary Diagnoses	41270#R799	Health-related outcomes > Hospital inpatient > Summary Diagnoses
Diagnoses - ICD10: G45.8 Other transient cerebral ischaemic attacks and related syndromes	Summary Diagnoses	41270#G458	Health-related outcomes > Hospital inpatient > Summary Diagnoses
Diagnoses - ICD10: J96.00 Acute respiratory failure; Type I [hypoxic]	Summary Diagnoses	41270#J9600	Health-related outcomes > Hospital inpatient > Summary Diagnoses
Diagnoses - ICD10: C18.0 Caecum	Summary Diagnoses	41270#C180	Health-related outcomes > Hospital inpatient > Summary Diagnoses
Diagnoses - ICD10: J46 Status asthmaticus	Summary Diagnoses	41270#J46	Health-related outcomes > Hospital inpatient > Summary Diagnoses
Diagnoses - ICD10: M21.16 Varus deformity, not elsewhere classified (Lower leg)	Summary Diagnoses	41270#M2116	Health-related outcomes > Hospital inpatient > Summary Diagnoses
Diagnoses - ICD10: N99.3 Prolapse of vaginal vault after hysterectomy	Summary Diagnoses	41270#N993	Health-related outcomes > Hospital inpatient > Summary Diagnoses
Diagnoses - ICD10: L03.8 Cellulitis of other sites	Summary Diagnoses	41270#L038	Health-related outcomes > Hospital inpatient > Summary Diagnoses
Diagnoses - ICD10: K01.1 Impacted teeth	Summary Diagnoses	41270#K011	Health-related outcomes > Hospital inpatient > Summary Diagnoses
Diagnoses - ICD10: H25.9 Senile cataract, unspecified	Summary Diagnoses	41270#H259	Health-related outcomes > Hospital inpatient > Summary Diagnoses
Diagnoses - ICD10: D31.3 Choroid	Summary Diagnoses	41270#D313	Health-related outcomes > Hospital inpatient > Summary Diagnoses
Diagnoses - ICD10: K59.9 Functional intestinal disorder, unspecified	Summary Diagnoses	41270#K599	Health-related outcomes > Hospital inpatient > Summary Diagnoses
Diagnoses - ICD10: I42.0 Dilated cardiomyopathy	Summary Diagnoses	41270#I420	Health-related outcomes > Hospital inpatient > Summary Diagnoses
Diagnoses - ICD10: M84.11 Nonunion of fracture [pseudarthrosis] (Shoulder region)	Summary Diagnoses	41270#M8411	Health-related outcomes > Hospital inpatient > Summary Diagnoses
Diagnoses - ICD10: J32.0 Chronic maxillary sinusitis	Summary Diagnoses	41270#J320	Health-related outcomes > Hospital inpatient > Summary Diagnoses
Diagnoses - ICD10: D41.0 Kidney	Summary Diagnoses	41270#D410	Health-related outcomes > Hospital inpatient > Summary Diagnoses
Diagnoses - ICD10: N32.8 Other specified disorders of bladder	Summary Diagnoses	41270#N328	Health-related outcomes > Hospital inpatient > Summary Diagnoses
Diagnoses - ICD10: C43.7 Malignant melanoma of lower limb, including hip	Summary Diagnoses	41270#C437	Health-related outcomes > Hospital inpatient > Summary Diagnoses
Diagnoses - ICD10: N73.9 Female pelvic inflammatory disease, unspecified	Summary Diagnoses	41270#N739	Health-related outcomes > Hospital inpatient > Summary Diagnoses
Diagnoses - ICD10: Z94.8 Other transplanted organ and tissue status	Summary Diagnoses	41270#Z948	Health-related outcomes > Hospital inpatient > Summary Diagnoses
Diagnoses - ICD9: 6379 Unspecified abortion without mention of complication	Summary Diagnoses	41271#6379	Health-related outcomes > Hospital inpatient > Summary Diagnoses
Diagnoses - ICD10: K62.7 Radiation proctitis	Summary Diagnoses	41270#K627	Health-related outcomes > Hospital inpatient > Summary Diagnoses
Diagnoses - ICD10: K02.9 Dental caries, unspecified	Summary Diagnoses	41270#K029	Health-related outcomes > Hospital inpatient > Summary Diagnoses
Diagnoses - ICD10: Z22.3 Carrier of other specified bacterial diseases	Summary Diagnoses	41270#Z223	Health-related outcomes > Hospital inpatient > Summary Diagnoses
Diagnoses - ICD10: J18.9 Pneumonia, unspecified	Summary Diagnoses	41270#J189	Health-related outcomes > Hospital inpatient > Summary Diagnoses
Diagnoses - ICD9: 6359 Legally induced abortion without mention of complications	Summary Diagnoses	41271#6359	Health-related outcomes > Hospital inpatient > Summary Diagnoses
Diagnoses - ICD10: J99.8 Respiratory disorders in other diseases classified elsewhere	Summary Diagnoses	41270#J998	Health-related outcomes > Hospital inpatient > Summary Diagnoses
Diagnoses - ICD10: K56.7 Ileus, unspecified	Summary Diagnoses	41270#K567	Health-related outcomes > Hospital inpatient > Summary Diagnoses
Diagnoses - ICD10: K62.0 Anal polyp	Summary Diagnoses	41270#K620	Health-related outcomes > Hospital inpatient > Summary Diagnoses
Diagnoses - ICD10: H54.0 Blindness, both eyes	Summary Diagnoses	41270#H540	Health-related outcomes > Hospital inpatient > Summary Diagnoses
Diagnoses - ICD10: N18.5 Chronic kidney disease, stage 5	Summary Diagnoses	41270#N185	Health-related outcomes > Hospital inpatient > Summary Diagnoses
Diagnoses - ICD10: E87.0 Hyperosmolality and hypernatraemia	Summary Diagnoses	41270#E870	Health-related outcomes > Hospital inpatient > Summary Diagnoses
Diagnoses - ICD10: Q61.3 Polycystic kidney, unspecified	Summary Diagnoses	41270#Q613	Health-related outcomes > Hospital inpatient > Summary Diagnoses
Diagnoses - ICD10: K86.8 Other specified diseases of pancreas	Summary Diagnoses	41270#K868	Health-related outcomes > Hospital inpatient > Summary Diagnoses
Diagnoses - ICD10: K08.1 Loss of teeth due to accident, extraction or local periodontal disease	Summary Diagnoses	41270#K081	Health-related outcomes > Hospital inpatient > Summary Diagnoses
Diagnoses - ICD10: K82.9 Disease of gallbladder, unspecified	Summary Diagnoses	41270#K829	Health-related outcomes > Hospital inpatient > Summary Diagnoses
Diagnoses - ICD10: I65.2 Occlusion and stenosis of carotid artery	Summary Diagnoses	41270#I652	Health-related outcomes > Hospital inpatient > Summary Diagnoses
Diagnoses - ICD10: X60.0 Home	Summary Diagnoses	41270#X600	Health-related outcomes > Hospital inpatient > Summary Diagnoses
Diagnoses - ICD10: M06.09 Seronegative rheumatoid arthritis (Site unspecified)	Summary Diagnoses	41270#M0609	Health-related outcomes > Hospital inpatient > Summary Diagnoses
Diagnoses - ICD10: N60.2 Fibroadenosis of breast	Summary Diagnoses	41270#N602	Health-related outcomes > Hospital inpatient > Summary Diagnoses
Diagnoses - ICD10: Z22.1 Carrier of other intestinal infectious diseases	Summary Diagnoses	41270#Z221	Health-related outcomes > Hospital inpatient > Summary Diagnoses
Diagnoses - ICD10: G41.9 Status epilepticus, unspecified	Summary Diagnoses	41270#G419	Health-related outcomes > Hospital inpatient > Summary Diagnoses
Diagnoses - ICD10: C01 Malignant neoplasm of base of tongue	Summary Diagnoses	41270#C01	Health-related outcomes > Hospital inpatient > Summary Diagnoses
Diagnoses - ICD10: K85 Acute pancreatitis	Summary Diagnoses	41270#K85	Health-related outcomes > Hospital inpatient > Summary Diagnoses
Diagnoses - ICD10: C09.9 Tonsil, unspecified	Summary Diagnoses	41270#C099	Health-related outcomes > Hospital inpatient > Summary Diagnoses
Diagnoses - ICD10: D14.0 Middle ear, nasal cavity and accessory sinuses	Summary Diagnoses	41270#D140	Health-related outcomes > Hospital inpatient > Summary Diagnoses
Diagnoses - ICD10: G58.8 Other specified mononeuropathies	Summary Diagnoses	41270#G588	Health-related outcomes > Hospital inpatient > Summary Diagnoses
Diagnoses - ICD10: S27.30 Other injuries of lung (without open wound into thoracic cavity)	Summary Diagnoses	41270#S2730	Health-related outcomes > Hospital inpatient > Summary Diagnoses
Diagnoses - ICD10: D69.5 Secondary thrombocytopenia	Summary Diagnoses	41270#D695	Health-related outcomes > Hospital inpatient > Summary Diagnoses
Diagnoses - ICD10: M13.0 Polyarthritis, unspecified	Summary Diagnoses	41270#M130	Health-related outcomes > Hospital inpatient > Summary Diagnoses
Diagnoses - ICD10: C26.0 Intestinal tract, part unspecified	Summary Diagnoses	41270#C260	Health-related outcomes > Hospital inpatient > Summary Diagnoses
Diagnoses - ICD10: H05.0 Acute inflammation of orbit	Summary Diagnoses	41270#H050	Health-related outcomes > Hospital inpatient > Summary Diagnoses
Diagnoses - ICD10: H06.2 Dysthyroid exophthalmos	Summary Diagnoses	41270#H062	Health-related outcomes > Hospital inpatient > Summary Diagnoses
Diagnoses - ICD10: U83.0 Resistance to vancomycin	Summary Diagnoses	41270#U830	Health-related outcomes > Hospital inpatient > Summary Diagnoses
Diagnoses - ICD10: M19.93 Arthrosis, unspecified (Forearm)	Summary Diagnoses	41270#M1993	Health-related outcomes > Hospital inpatient > Summary Diagnoses
Diagnoses - ICD10: N31.2 Flaccid neuropathic bladder, not elsewhere classified	Summary Diagnoses	41270#N312	Health-related outcomes > Hospital inpatient > Summary Diagnoses
Diagnoses - ICD10: Z93.4 Other artificial openings of gastro-intestinal tract status	Summary Diagnoses	41270#Z934	Health-related outcomes > Hospital inpatient > Summary Diagnoses
Diagnoses - ICD10: M75.5 Bursitis of shoulder	Summary Diagnoses	41270#M755	Health-related outcomes > Hospital inpatient > Summary Diagnoses
Diagnoses - ICD10: S92.00 Fracture of calcaneus (closed)	Summary Diagnoses	41270#S9200	Health-related outcomes > Hospital inpatient > Summary Diagnoses
Diagnoses - ICD10: T82.8 Other complications of cardiac and vascular prosthetic devices, implants and grafts	Summary Diagnoses	41270#T828	Health-related outcomes > Hospital inpatient > Summary Diagnoses
Diagnoses - ICD10: K50.0 Crohn's disease of small intestine	Summary Diagnoses	41270#K500	Health-related outcomes > Hospital inpatient > Summary Diagnoses
Diagnoses - ICD10: K64.4 Residual haemorrhoidal skin tags	Summary Diagnoses	41270#K644	Health-related outcomes > Hospital inpatient > Summary Diagnoses
Diagnoses - ICD10: M51.8 Other specified intervertebral disk disorders	Summary Diagnoses	41270#M518	Health-related outcomes > Hospital inpatient > Summary Diagnoses
Diagnoses - ICD10: J80 Adult respiratory distress syndrome	Summary Diagnoses	41270#J80	Health-related outcomes > Hospital inpatient > Summary Diagnoses
Diagnoses - ICD10: S64.4 Injury of digital nerve of other finger	Summary Diagnoses	41270#S644	Health-related outcomes > Hospital inpatient > Summary Diagnoses
Diagnoses - ICD10: D50.9 Iron deficiency anaemia, unspecified	Summary Diagnoses	41270#D509	Health-related outcomes > Hospital inpatient > Summary Diagnoses
Diagnoses - ICD10: M54.50 Low back pain (Multiple sites in spine)	Summary Diagnoses	41270#M5450	Health-related outcomes > Hospital inpatient > Summary Diagnoses
Diagnoses - ICD10: W19.1 Residential institution	Summary Diagnoses	41270#W191	Health-related outcomes > Hospital inpatient > Summary Diagnoses
Diagnoses - ICD10: E27.9 Disorder of adrenal gland, unspecified	Summary Diagnoses	41270#E279	Health-related outcomes > Hospital inpatient > Summary Diagnoses
Diagnoses - ICD10: M07.30 Other psoriatic arthropathies (Multiple sites)	Summary Diagnoses	41270#M0730	Health-related outcomes > Hospital inpatient > Summary Diagnoses
Diagnoses - ICD10: Z86.4 Personal history of psychoactive substance abuse	Summary Diagnoses	41270#Z864	Health-related outcomes > Hospital inpatient > Summary Diagnoses
Diagnoses - ICD10: Z12.0 Special screening examination for neoplasm of stomach	Summary Diagnoses	41270#Z120	Health-related outcomes > Hospital inpatient > Summary Diagnoses
Diagnoses - ICD10: M41.9 Scoliosis, unspecified	Summary Diagnoses	41270#M419	Health-related outcomes > Hospital inpatient > Summary Diagnoses
Diagnoses - ICD10: K04.7 Periapical abscess without sinus	Summary Diagnoses	41270#K047	Health-related outcomes > Hospital inpatient > Summary Diagnoses
Diagnoses - ICD10: M20.5 Other deformities of toe(s) (acquired)	Summary Diagnoses	41270#M205	Health-related outcomes > Hospital inpatient > Summary Diagnoses
Diagnoses - ICD10: R57.2 Septic shock	Summary Diagnoses	41270#R572	Health-related outcomes > Hospital inpatient > Summary Diagnoses
Diagnoses - ICD10: C16.9 Stomach, unspecified	Summary Diagnoses	41270#C169	Health-related outcomes > Hospital inpatient > Summary Diagnoses
Diagnoses - ICD10: L92.3 Foreign body granuloma of skin and subcutaneous tissue	Summary Diagnoses	41270#L923	Health-related outcomes > Hospital inpatient > Summary Diagnoses
Diagnoses - ICD10: M23.23 Derangement of meniscus due to old tear or injury (Medial collateral ligament or Other and unspecified medial meniscus)	Summary Diagnoses	41270#M2323	Health-related outcomes > Hospital inpatient > Summary Diagnoses
Diagnoses - ICD10: J34.1 Cyst and mucocele of nose and nasal sinus	Summary Diagnoses	41270#J341	Health-related outcomes > Hospital inpatient > Summary Diagnoses
Diagnoses - ICD10: N28.0 Ischaemia and infarction of kidney	Summary Diagnoses	41270#N280	Health-related outcomes > Hospital inpatient > Summary Diagnoses
Diagnoses - ICD10: D24 Benign neoplasm of breast	Summary Diagnoses	41270#D24	Health-related outcomes > Hospital inpatient > Summary Diagnoses
Diagnoses - ICD10: N81.9 Female genital prolapse, unspecified	Summary Diagnoses	41270#N819	Health-related outcomes > Hospital inpatient > Summary Diagnoses
Diagnoses - ICD10: E87.5 Hyperkalaemia	Summary Diagnoses	41270#E875	Health-related outcomes > Hospital inpatient > Summary Diagnoses
Diagnoses - ICD10: H92.1 Otorrhoea	Summary Diagnoses	41270#H921	Health-related outcomes > Hospital inpatient > Summary Diagnoses
Diagnoses - ICD10: W45.0 Home	Summary Diagnoses	41270#W450	Health-related outcomes > Hospital inpatient > Summary Diagnoses
Diagnoses - ICD10: E78.9 Disorder of lipoprotein metabolism, unspecified	Summary Diagnoses	41270#E789	Health-related outcomes > Hospital inpatient > Summary Diagnoses
Diagnoses - ICD10: K40.3 Unilateral or unspecified inguinal hernia, with obstruction, without gangrene	Summary Diagnoses	41270#K403	Health-related outcomes > Hospital inpatient > Summary Diagnoses
Diagnoses - ICD10: C34.9 Bronchus or lung, unspecified	Summary Diagnoses	41270#C349	Health-related outcomes > Hospital inpatient > Summary Diagnoses
Diagnoses - ICD10: I44.2 Atrioventricular block, complete	Summary Diagnoses	41270#I442	Health-related outcomes > Hospital inpatient > Summary Diagnoses
Diagnoses - ICD10: I95.8 Other hypotension	Summary Diagnoses	41270#I958	Health-related outcomes > Hospital inpatient > Summary Diagnoses
Diagnoses - ICD10: E03.8 Other specified hypothyroidism	Summary Diagnoses	41270#E038	Health-related outcomes > Hospital inpatient > Summary Diagnoses
Diagnoses - ICD10: Z95.3 Presence of xenogenic heart valve	Summary Diagnoses	41270#Z953	Health-related outcomes > Hospital inpatient > Summary Diagnoses
Diagnoses - ICD10: I99 Other and unspecified disorders of circulatory system	Summary Diagnoses	41270#I99	Health-related outcomes > Hospital inpatient > Summary Diagnoses
Diagnoses - ICD10: R10.0 Acute abdomen	Summary Diagnoses	41270#R100	Health-related outcomes > Hospital inpatient > Summary Diagnoses
Diagnoses - ICD10: I86.4 Gastric varices	Summary Diagnoses	41270#I864	Health-related outcomes > Hospital inpatient > Summary Diagnoses
Diagnoses - ICD10: R59.9 Enlarged lymph nodes, unspecified	Summary Diagnoses	41270#R599	Health-related outcomes > Hospital inpatient > Summary Diagnoses
Diagnoses - ICD10: N30.9 Cystitis, unspecified	Summary Diagnoses	41270#N309	Health-related outcomes > Hospital inpatient > Summary Diagnoses
Diagnoses - ICD10: D64.9 Anaemia, unspecified	Summary Diagnoses	41270#D649	Health-related outcomes > Hospital inpatient > Summary Diagnoses
Diagnoses - ICD10: F05.9 Delirium, unspecified	Summary Diagnoses	41270#F059	Health-related outcomes > Hospital inpatient > Summary Diagnoses
Diagnoses - ICD10: J03.9 Acute tonsillitis, unspecified	Summary Diagnoses	41270#J039	Health-related outcomes > Hospital inpatient > Summary Diagnoses
Diagnoses - ICD10: N93.8 Other specified abnormal uterine and vaginal bleeding	Summary Diagnoses	41270#N938	Health-related outcomes > Hospital inpatient > Summary Diagnoses
Diagnoses - ICD10: S52.80 Fracture of other parts of forearm (closed)	Summary Diagnoses	41270#S5280	Health-related outcomes > Hospital inpatient > Summary Diagnoses
Diagnoses - ICD10: I45.1 Other and unspecified right bundle-branch block	Summary Diagnoses	41270#I451	Health-related outcomes > Hospital inpatient > Summary Diagnoses
Diagnoses - ICD10: T85.8 Other complications of internal prosthetic devices, implants and grafts, not elsewhere classified	Summary Diagnoses	41270#T858	Health-related outcomes > Hospital inpatient > Summary Diagnoses
Diagnoses - ICD10: K29.3 Chronic superficial gastritis	Summary Diagnoses	41270#K293	Health-related outcomes > Hospital inpatient > Summary Diagnoses
Diagnoses - ICD10: T82.3 Mechanical complication of other vascular grafts	Summary Diagnoses	41270#T823	Health-related outcomes > Hospital inpatient > Summary Diagnoses
Diagnoses - ICD10: I89.1 Lymphangitis	Summary Diagnoses	41270#I891	Health-related outcomes > Hospital inpatient > Summary Diagnoses
Diagnoses - ICD10: I62.0 Subdural haemorrhage (acute) (nontraumatic)	Summary Diagnoses	41270#I620	Health-related outcomes > Hospital inpatient > Summary Diagnoses
Diagnoses - ICD10: W19.0 Home	Summary Diagnoses	41270#W190	Health-related outcomes > Hospital inpatient > Summary Diagnoses
Diagnoses - ICD10: G30.0 Alzheimer's disease with early onset	Summary Diagnoses	41270#G300	Health-related outcomes > Hospital inpatient > Summary Diagnoses
Diagnoses - ICD10: N87.9 Dysplasia of cervix uteri, unspecified	Summary Diagnoses	41270#N879	Health-related outcomes > Hospital inpatient > Summary Diagnoses
Diagnoses - ICD10: J44.9 Chronic obstructive pulmonary disease, unspecified	Summary Diagnoses	41270#J449	Health-related outcomes > Hospital inpatient > Summary Diagnoses
Diagnoses - ICD10: M16.9 Coxarthrosis, unspecified	Summary Diagnoses	41270#M169	Health-related outcomes > Hospital inpatient > Summary Diagnoses
Diagnoses - ICD10: H43.8 Other disorders of vitreous body	Summary Diagnoses	41270#H438	Health-related outcomes > Hospital inpatient > Summary Diagnoses
Diagnoses - ICD10: M75.0 Adhesive capsulitis of shoulder	Summary Diagnoses	41270#M750	Health-related outcomes > Hospital inpatient > Summary Diagnoses
Diagnoses - ICD10: Z33 Pregnant state, incidental	Summary Diagnoses	41270#Z33	Health-related outcomes > Hospital inpatient > Summary Diagnoses
Diagnoses - ICD10: L84 Corns and callosities	Summary Diagnoses	41270#L84	Health-related outcomes > Hospital inpatient > Summary Diagnoses
Diagnoses - ICD10: O42.0 Premature rupture of membranes, onset of labour within 24 hours	Summary Diagnoses	41270#O420	Health-related outcomes > Hospital inpatient > Summary Diagnoses
Diagnoses - ICD10: M85.80 Other specified disorders of bone density and structure (Multiple sites)	Summary Diagnoses	41270#M8580	Health-related outcomes > Hospital inpatient > Summary Diagnoses
Diagnoses - ICD10: M47.92 Spondylosis, unspecified (Cervical region)	Summary Diagnoses	41270#M4792	Health-related outcomes > Hospital inpatient > Summary Diagnoses
Diagnoses - ICD10: N02.9 Unspecified	Summary Diagnoses	41270#N029	Health-related outcomes > Hospital inpatient > Summary Diagnoses
Diagnoses - ICD10: C64 Malignant neoplasm of kidney, except renal pelvis	Summary Diagnoses	41270#C64	Health-related outcomes > Hospital inpatient > Summary Diagnoses
Diagnoses - ICD10: L29.9 Pruritus, unspecified	Summary Diagnoses	41270#L299	Health-related outcomes > Hospital inpatient > Summary Diagnoses
Diagnoses - ICD10: R09.3 Abnormal sputum	Summary Diagnoses	41270#R093	Health-related outcomes > Hospital inpatient > Summary Diagnoses
Diagnoses - ICD10: N36.0 Urethral fistula	Summary Diagnoses	41270#N360	Health-related outcomes > Hospital inpatient > Summary Diagnoses
Diagnoses - ICD10: G45.3 Amaurosis fugax	Summary Diagnoses	41270#G453	Health-related outcomes > Hospital inpatient > Summary Diagnoses
Diagnoses - ICD10: S22.20 Fracture of sternum (closed)	Summary Diagnoses	41270#S2220	Health-related outcomes > Hospital inpatient > Summary Diagnoses
Diagnoses - ICD10: F05.0 Delirium not superimposed on dementia, so described	Summary Diagnoses	41270#F050	Health-related outcomes > Hospital inpatient > Summary Diagnoses
Diagnoses - ICD10: D11.0 Parotid gland	Summary Diagnoses	41270#D110	Health-related outcomes > Hospital inpatient > Summary Diagnoses
Diagnoses - ICD10: W19.3 Sports and athletics area	Summary Diagnoses	41270#W193	Health-related outcomes > Hospital inpatient > Summary Diagnoses
Diagnoses - ICD10: N88.8 Other specified noninflammatory disorders of cervix uteri	Summary Diagnoses	41270#N888	Health-related outcomes > Hospital inpatient > Summary Diagnoses
Diagnoses - ICD10: E89.2 Postprocedural hypoparathyroidism	Summary Diagnoses	41270#E892	Health-related outcomes > Hospital inpatient > Summary Diagnoses
Diagnoses - ICD10: K75.9 Inflammatory liver disease, unspecified	Summary Diagnoses	41270#K759	Health-related outcomes > Hospital inpatient > Summary Diagnoses
Diagnoses - ICD10: M23.36 Other meniscus derangements (Other and unspecified lateral meniscus)	Summary Diagnoses	41270#M2336	Health-related outcomes > Hospital inpatient > Summary Diagnoses
Diagnoses - ICD10: H53.1 Subjective visual disturbances	Summary Diagnoses	41270#H531	Health-related outcomes > Hospital inpatient > Summary Diagnoses
Diagnoses - ICD10: T92.2 Sequelae of fracture at wrist and hand level	Summary Diagnoses	41270#T922	Health-related outcomes > Hospital inpatient > Summary Diagnoses
Diagnoses - ICD10: M25.71 Osteophyte (Shoulder region)	Summary Diagnoses	41270#M2571	Health-related outcomes > Hospital inpatient > Summary Diagnoses
Diagnoses - ICD9: 7884 Frequency of urination and polyuria	Summary Diagnoses	41271#7884	Health-related outcomes > Hospital inpatient > Summary Diagnoses
Diagnoses - ICD10: I26.0 Pulmonary embolism with mention of acute cor pulmonale	Summary Diagnoses	41270#I260	Health-related outcomes > Hospital inpatient > Summary Diagnoses
Diagnoses - ICD10: R56.8 Other and unspecified convulsions	Summary Diagnoses	41270#R568	Health-related outcomes > Hospital inpatient > Summary Diagnoses
Diagnoses - ICD10: S42.20 Fracture of upper end of humerus (closed)	Summary Diagnoses	41270#S4220	Health-related outcomes > Hospital inpatient > Summary Diagnoses
Diagnoses - ICD10: T79.7 Traumatic subcutaneous emphysema	Summary Diagnoses	41270#T797	Health-related outcomes > Hospital inpatient > Summary Diagnoses
Diagnoses - ICD10: S63.4 Traumatic rupture of ligament of finger at metacarpophalangeal and interphalangeal joint(s)	Summary Diagnoses	41270#S634	Health-related outcomes > Hospital inpatient > Summary Diagnoses
Diagnoses - ICD10: Z36.3 Antenatal screening for malformations using ultrasound and other physical methods	Summary Diagnoses	41270#Z363	Health-related outcomes > Hospital inpatient > Summary Diagnoses
Diagnoses - ICD10: R52.1 Chronic intractable pain	Summary Diagnoses	41270#R521	Health-related outcomes > Hospital inpatient > Summary Diagnoses
Diagnoses - ICD10: I44.7 Left bundle-branch block, unspecified	Summary Diagnoses	41270#I447	Health-related outcomes > Hospital inpatient > Summary Diagnoses
Diagnoses - ICD10: M89.8 Other specified disorders of bone	Summary Diagnoses	41270#M898	Health-related outcomes > Hospital inpatient > Summary Diagnoses
Diagnoses - ICD10: B95.0 Streptococcus, group A, as the cause of diseases classified to other chapters	Summary Diagnoses	41270#B950	Health-related outcomes > Hospital inpatient > Summary Diagnoses
Diagnoses - ICD10: E07.9 Disorder of thyroid, unspecified	Summary Diagnoses	41270#E079	Health-related outcomes > Hospital inpatient > Summary Diagnoses
Diagnoses - ICD10: R65.1 Systemic Inflammatory Response Syndrome of infectious origin with organ failure	Summary Diagnoses	41270#R651	Health-related outcomes > Hospital inpatient > Summary Diagnoses
Diagnoses - ICD10: K29.0 Acute haemorrhagic gastritis	Summary Diagnoses	41270#K290	Health-related outcomes > Hospital inpatient > Summary Diagnoses
Diagnoses - ICD10: H90.5 Sensorineural hearing loss, unspecified	Summary Diagnoses	41270#H905	Health-related outcomes > Hospital inpatient > Summary Diagnoses
Diagnoses - ICD10: Z08.0 Follow-up examination after surgery for malignant neoplasm	Summary Diagnoses	41270#Z080	Health-related outcomes > Hospital inpatient > Summary Diagnoses
Diagnoses - ICD10: R22.2 Localised swelling, mass and lump, trunk	Summary Diagnoses	41270#R222	Health-related outcomes > Hospital inpatient > Summary Diagnoses
Diagnoses - ICD10: R41.3 Other amnesia	Summary Diagnoses	41270#R413	Health-related outcomes > Hospital inpatient > Summary Diagnoses
Diagnoses - ICD10: M47.82 Other spondylosis (Cervical region)	Summary Diagnoses	41270#M4782	Health-related outcomes > Hospital inpatient > Summary Diagnoses
Diagnoses - ICD10: O69.2 Labour and delivery complicated by other cord entanglement	Summary Diagnoses	41270#O692	Health-related outcomes > Hospital inpatient > Summary Diagnoses
Diagnoses - ICD10: H46 Optic neuritis	Summary Diagnoses	41270#H46	Health-related outcomes > Hospital inpatient > Summary Diagnoses
Diagnoses - ICD10: H18.4 Corneal degeneration	Summary Diagnoses	41270#H184	Health-related outcomes > Hospital inpatient > Summary Diagnoses
Diagnoses - ICD10: M43.16 Spondylolisthesis (Lumbar region)	Summary Diagnoses	41270#M4316	Health-related outcomes > Hospital inpatient > Summary Diagnoses
Diagnoses - ICD10: S62.50 Fracture of thumb (closed)	Summary Diagnoses	41270#S6250	Health-related outcomes > Hospital inpatient > Summary Diagnoses
Diagnoses - ICD10: N60.4 Mammary duct ectasia	Summary Diagnoses	41270#N604	Health-related outcomes > Hospital inpatient > Summary Diagnoses
Diagnoses - ICD10: M25.75 Osteophyte (Pelvic region and thigh)	Summary Diagnoses	41270#M2575	Health-related outcomes > Hospital inpatient > Summary Diagnoses
Diagnoses - ICD10: M25.87 Other specified joint disorders (Ankle and foot)	Summary Diagnoses	41270#M2587	Health-related outcomes > Hospital inpatient > Summary Diagnoses
Diagnoses - ICD10: M47.22 Other spondylosis with radiculopathy (Cervical region)	Summary Diagnoses	41270#M4722	Health-related outcomes > Hospital inpatient > Summary Diagnoses
Diagnoses - ICD10: C91.1 Chronic lymphocytic leukaemia	Summary Diagnoses	41270#C911	Health-related outcomes > Hospital inpatient > Summary Diagnoses
Diagnoses - ICD10: G99.2 Myelopathy in diseases classified elsewhere	Summary Diagnoses	41270#G992	Health-related outcomes > Hospital inpatient > Summary Diagnoses
Diagnoses - ICD10: Y45.0 Opioids and related analgesics	Summary Diagnoses	41270#Y450	Health-related outcomes > Hospital inpatient > Summary Diagnoses
Diagnoses - ICD10: K29.5 Chronic gastritis, unspecified	Summary Diagnoses	41270#K295	Health-related outcomes > Hospital inpatient > Summary Diagnoses
Diagnoses - ICD10: M23.89 Other internal derangements of knee (Unspecified ligament or Unspecified meniscus)	Summary Diagnoses	41270#M2389	Health-related outcomes > Hospital inpatient > Summary Diagnoses
Diagnoses - ICD10: Z90.6 Acquired absence of other parts of urinary tract	Summary Diagnoses	41270#Z906	Health-related outcomes > Hospital inpatient > Summary Diagnoses
Diagnoses - ICD10: C92.0 Acute myeloid leukaemia	Summary Diagnoses	41270#C920	Health-related outcomes > Hospital inpatient > Summary Diagnoses
Diagnoses - ICD10: K14.8 Other diseases of tongue	Summary Diagnoses	41270#K148	Health-related outcomes > Hospital inpatient > Summary Diagnoses
Diagnoses - ICD10: C18.4 Transverse colon	Summary Diagnoses	41270#C184	Health-related outcomes > Hospital inpatient > Summary Diagnoses
Diagnoses - ICD10: R77.8 Other specified abnormalities of plasma proteins	Summary Diagnoses	41270#R778	Health-related outcomes > Hospital inpatient > Summary Diagnoses
Diagnoses - ICD9: 2163 Benign neoplasm of skin of other and unspecified parts of face	Summary Diagnoses	41271#2163	Health-related outcomes > Hospital inpatient > Summary Diagnoses
Diagnoses - ICD10: D25.1 Intramural leiomyoma of uterus	Summary Diagnoses	41270#D251	Health-related outcomes > Hospital inpatient > Summary Diagnoses
Diagnoses - ICD10: T79.6 Traumatic ischaemia of muscle	Summary Diagnoses	41270#T796	Health-related outcomes > Hospital inpatient > Summary Diagnoses
Diagnoses - ICD10: K26.3 Acute without haemorrhage or perforation	Summary Diagnoses	41270#K263	Health-related outcomes > Hospital inpatient > Summary Diagnoses
Diagnoses - ICD10: C22.1 Intrahepatic bile duct carcinoma	Summary Diagnoses	41270#C221	Health-related outcomes > Hospital inpatient > Summary Diagnoses
Diagnoses - ICD10: C97 Malignant neoplasms of independent (primary) multiple sites	Summary Diagnoses	41270#C97	Health-related outcomes > Hospital inpatient > Summary Diagnoses
Diagnoses - ICD10: Z72.1 Alcohol use	Summary Diagnoses	41270#Z721	Health-related outcomes > Hospital inpatient > Summary Diagnoses
Diagnoses - ICD10: Z50.4 Psychotherapy, not elsewhere classified	Summary Diagnoses	41270#Z504	Health-related outcomes > Hospital inpatient > Summary Diagnoses
Diagnoses - ICD10: Z11.0 Special screening examination for intestinal infectious diseases	Summary Diagnoses	41270#Z110	Health-related outcomes > Hospital inpatient > Summary Diagnoses
Diagnoses - ICD10: D03.5 Melanoma in situ of trunk	Summary Diagnoses	41270#D035	Health-related outcomes > Hospital inpatient > Summary Diagnoses
Diagnoses - ICD10: E87.3 Alkalosis	Summary Diagnoses	41270#E873	Health-related outcomes > Hospital inpatient > Summary Diagnoses
Diagnoses - ICD10: I30.9 Acute pericarditis, unspecified	Summary Diagnoses	41270#I309	Health-related outcomes > Hospital inpatient > Summary Diagnoses
Diagnoses - ICD10: N85.4 Malposition of uterus	Summary Diagnoses	41270#N854	Health-related outcomes > Hospital inpatient > Summary Diagnoses
Diagnoses - ICD10: M47.26 Other spondylosis with radiculopathy (Lumbar region)	Summary Diagnoses	41270#M4726	Health-related outcomes > Hospital inpatient > Summary Diagnoses
Diagnoses - ICD10: D34 Benign neoplasm of thyroid gland	Summary Diagnoses	41270#D34	Health-related outcomes > Hospital inpatient > Summary Diagnoses
Diagnoses - ICD10: B97.8 Other viral agents as the cause of diseases classified to other chapters	Summary Diagnoses	41270#B978	Health-related outcomes > Hospital inpatient > Summary Diagnoses
Diagnoses - ICD10: L30.9 Dermatitis, unspecified	Summary Diagnoses	41270#L309	Health-related outcomes > Hospital inpatient > Summary Diagnoses
Diagnoses - ICD10: L21.9 Seborrhoeic dermatitis, unspecified	Summary Diagnoses	41270#L219	Health-related outcomes > Hospital inpatient > Summary Diagnoses
Diagnoses - ICD10: W01.8 Other specified place	Summary Diagnoses	41270#W018	Health-related outcomes > Hospital inpatient > Summary Diagnoses
Diagnoses - ICD10: A09 Diarrhoea and gastro-enteritis of presumed infectious origin	Summary Diagnoses	41270#A09	Health-related outcomes > Hospital inpatient > Summary Diagnoses
Diagnoses - ICD10: M54.90 Dorsalgia, unspecified (Multiple sites in spine)	Summary Diagnoses	41270#M5490	Health-related outcomes > Hospital inpatient > Summary Diagnoses
Diagnoses - ICD10: I84.2 Internal haemorrhoids without complication	Summary Diagnoses	41270#I842	Health-related outcomes > Hospital inpatient > Summary Diagnoses
Diagnoses - ICD10: M19.94 Arthrosis, unspecified (Hand)	Summary Diagnoses	41270#M1994	Health-related outcomes > Hospital inpatient > Summary Diagnoses
Diagnoses - ICD10: O75.6 Delayed delivery after spontaneous or unspecified rupture of membranes	Summary Diagnoses	41270#O756	Health-related outcomes > Hospital inpatient > Summary Diagnoses
Diagnoses - ICD10: R23.1 Pallor	Summary Diagnoses	41270#R231	Health-related outcomes > Hospital inpatient > Summary Diagnoses
Diagnoses - ICD10: M77.12 Lateral epicondylitis (Upper arm)	Summary Diagnoses	41270#M7712	Health-related outcomes > Hospital inpatient > Summary Diagnoses
Diagnoses - ICD10: K29.4 Chronic atrophic gastritis	Summary Diagnoses	41270#K294	Health-related outcomes > Hospital inpatient > Summary Diagnoses
Diagnoses - ICD10: A09.0 Other and unspecified gastroenteritis and colitis of infectious origin	Summary Diagnoses	41270#A090	Health-related outcomes > Hospital inpatient > Summary Diagnoses
Diagnoses - ICD10: H73.8 Other specified disorders of tympanic membrane	Summary Diagnoses	41270#H738	Health-related outcomes > Hospital inpatient > Summary Diagnoses
Diagnoses - ICD10: Y84.4 Aspiration of fluid	Summary Diagnoses	41270#Y844	Health-related outcomes > Hospital inpatient > Summary Diagnoses
Diagnoses - ICD10: I73.9 Peripheral vascular disease, unspecified	Summary Diagnoses	41270#I739	Health-related outcomes > Hospital inpatient > Summary Diagnoses
Diagnoses - ICD10: M54.59 Low back pain (Site unspecified)	Summary Diagnoses	41270#M5459	Health-related outcomes > Hospital inpatient > Summary Diagnoses
Diagnoses - ICD10: I08.3 Combined disorders of mitral, aortic and tricuspid valves	Summary Diagnoses	41270#I083	Health-related outcomes > Hospital inpatient > Summary Diagnoses
Diagnoses - ICD10: D32.0 Cerebral meninges	Summary Diagnoses	41270#D320	Health-related outcomes > Hospital inpatient > Summary Diagnoses
Diagnoses - ICD10: M79.28 Neuralgia and neuritis, unspecified (Other)	Summary Diagnoses	41270#M7928	Health-related outcomes > Hospital inpatient > Summary Diagnoses
Diagnoses - ICD10: M54.9 Dorsalgia, unspecified	Summary Diagnoses	41270#M549	Health-related outcomes > Hospital inpatient > Summary Diagnoses
Diagnoses - ICD10: D86.9 Sarcoidosis, unspecified	Summary Diagnoses	41270#D869	Health-related outcomes > Hospital inpatient > Summary Diagnoses
Diagnoses - ICD10: K35.0 Acute appendicitis with generalised peritonitis	Summary Diagnoses	41270#K350	Health-related outcomes > Hospital inpatient > Summary Diagnoses
Diagnoses - ICD10: C79.8 Secondary malignant neoplasm of other specified sites	Summary Diagnoses	41270#C798	Health-related outcomes > Hospital inpatient > Summary Diagnoses
Diagnoses - ICD10: D72.8 Other specified disorders of white blood cells	Summary Diagnoses	41270#D728	Health-related outcomes > Hospital inpatient > Summary Diagnoses
Diagnoses - ICD10: I35.9 Aortic valve disorder, unspecified	Summary Diagnoses	41270#I359	Health-related outcomes > Hospital inpatient > Summary Diagnoses
Diagnoses - ICD10: O36.5 Maternal care for poor foetal growth	Summary Diagnoses	41270#O365	Health-related outcomes > Hospital inpatient > Summary Diagnoses
Diagnoses - ICD10: Z87.2 Personal history of diseases of the skin and subcutaneous tissue	Summary Diagnoses	41270#Z872	Health-related outcomes > Hospital inpatient > Summary Diagnoses
Diagnoses - ICD10: H55 Nystagmus and other irregular eye movements	Summary Diagnoses	41270#H55	Health-related outcomes > Hospital inpatient > Summary Diagnoses
Diagnoses - ICD10: B96.1 Klebsiella pneumoniae [K. pneumoniae] as the cause of diseases classified to other chapters	Summary Diagnoses	41270#B961	Health-related outcomes > Hospital inpatient > Summary Diagnoses
Diagnoses - ICD10: Z86.3 Personal history of endocrine, nutritional and metabolic diseases	Summary Diagnoses	41270#Z863	Health-related outcomes > Hospital inpatient > Summary Diagnoses
Diagnoses - ICD10: J35.8 Other chronic diseases of tonsils and adenoids	Summary Diagnoses	41270#J358	Health-related outcomes > Hospital inpatient > Summary Diagnoses
Diagnoses - ICD10: Z93.6 Other artificial openings of urinary tract status	Summary Diagnoses	41270#Z936	Health-related outcomes > Hospital inpatient > Summary Diagnoses
Diagnoses - ICD10: R03.0 Elevated blood-pressure reading, without diagnosis of hypertension	Summary Diagnoses	41270#R030	Health-related outcomes > Hospital inpatient > Summary Diagnoses
Diagnoses - ICD10: Y43.3 Other antineoplastic drugs	Summary Diagnoses	41270#Y433	Health-related outcomes > Hospital inpatient > Summary Diagnoses
Diagnoses - ICD10: N21.0 Calculus in bladder	Summary Diagnoses	41270#N210	Health-related outcomes > Hospital inpatient > Summary Diagnoses
Diagnoses - ICD10: Z37.2 Twins, both liveborn	Summary Diagnoses	41270#Z372	Health-related outcomes > Hospital inpatient > Summary Diagnoses
Diagnoses - ICD10: L90.0 Lichen sclerosus et atrophicus	Summary Diagnoses	41270#L900	Health-related outcomes > Hospital inpatient > Summary Diagnoses
Diagnoses - ICD10: R34 Anuria and oliguria	Summary Diagnoses	41270#R34	Health-related outcomes > Hospital inpatient > Summary Diagnoses
Diagnoses - ICD10: N97.9 Female infertility, unspecified	Summary Diagnoses	41270#N979	Health-related outcomes > Hospital inpatient > Summary Diagnoses
Diagnoses - ICD10: T81.2 Accidental puncture and laceration during a procedure, not elsewhere classified	Summary Diagnoses	41270#T812	Health-related outcomes > Hospital inpatient > Summary Diagnoses
Diagnoses - ICD10: R52.9 Pain, unspecified	Summary Diagnoses	41270#R529	Health-related outcomes > Hospital inpatient > Summary Diagnoses
Diagnoses - ICD10: L89.1 Stage II decubitus ulcer	Summary Diagnoses	41270#L891	Health-related outcomes > Hospital inpatient > Summary Diagnoses
Diagnoses - ICD10: M48.00 Spinal stenosis (Multiple sites in spine)	Summary Diagnoses	41270#M4800	Health-related outcomes > Hospital inpatient > Summary Diagnoses
Diagnoses - ICD10: Z83.3 Family history of diabetes mellitus	Summary Diagnoses	41270#Z833	Health-related outcomes > Hospital inpatient > Summary Diagnoses
Diagnoses - ICD10: C25.2 Tail of pancreas	Summary Diagnoses	41270#C252	Health-related outcomes > Hospital inpatient > Summary Diagnoses
Diagnoses - ICD10: J20.9 Acute bronchitis, unspecified	Summary Diagnoses	41270#J209	Health-related outcomes > Hospital inpatient > Summary Diagnoses
Diagnoses - ICD10: Z93.5 Cystostomy status	Summary Diagnoses	41270#Z935	Health-related outcomes > Hospital inpatient > Summary Diagnoses
Diagnoses - ICD10: H53.8 Other visual disturbances	Summary Diagnoses	41270#H538	Health-related outcomes > Hospital inpatient > Summary Diagnoses
Diagnoses - ICD10: D12.2 Ascending colon	Summary Diagnoses	41270#D122	Health-related outcomes > Hospital inpatient > Summary Diagnoses
Diagnoses - ICD10: Z37.0 Single live birth	Summary Diagnoses	41270#Z370	Health-related outcomes > Hospital inpatient > Summary Diagnoses
Diagnoses - ICD10: T93.2 Sequelae of other fractures of lower limb	Summary Diagnoses	41270#T932	Health-related outcomes > Hospital inpatient > Summary Diagnoses
Diagnoses - ICD10: Z00.6 Examination for normal comparison and control in clinical research programme	Summary Diagnoses	41270#Z006	Health-related outcomes > Hospital inpatient > Summary Diagnoses
Diagnoses - ICD10: J92.0 Pleural plaque with presence of asbestos	Summary Diagnoses	41270#J920	Health-related outcomes > Hospital inpatient > Summary Diagnoses
Diagnoses - ICD10: G25.8 Other specified extrapyramidal and movement disorders	Summary Diagnoses	41270#G258	Health-related outcomes > Hospital inpatient > Summary Diagnoses
Diagnoses - ICD10: Z43.6 Attention to other artificial openings of urinary tract	Summary Diagnoses	41270#Z436	Health-related outcomes > Hospital inpatient > Summary Diagnoses
Diagnoses - ICD10: C15.9 Oesophagus, unspecified	Summary Diagnoses	41270#C159	Health-related outcomes > Hospital inpatient > Summary Diagnoses
Diagnoses - ICD10: I45.2 Bifascicular block	Summary Diagnoses	41270#I452	Health-related outcomes > Hospital inpatient > Summary Diagnoses
Diagnoses - ICD10: K22.9 Disease of oesophagus, unspecified	Summary Diagnoses	41270#K229	Health-related outcomes > Hospital inpatient > Summary Diagnoses
Diagnoses - ICD10: C78.0 Secondary malignant neoplasm of lung	Summary Diagnoses	41270#C780	Health-related outcomes > Hospital inpatient > Summary Diagnoses
Diagnoses - ICD10: Z48.0 Attention to surgical dressings and sutures	Summary Diagnoses	41270#Z480	Health-related outcomes > Hospital inpatient > Summary Diagnoses
Diagnoses - ICD9: 5589 Other noninfective gastroenteritis and colitis	Summary Diagnoses	41271#5589	Health-related outcomes > Hospital inpatient > Summary Diagnoses
Diagnoses - ICD10: N85.9 Noninflammatory disorder of uterus, unspecified	Summary Diagnoses	41270#N859	Health-related outcomes > Hospital inpatient > Summary Diagnoses
Diagnoses - ICD10: K90.4 Malabsorption due to intolerance, not elsewhere classified	Summary Diagnoses	41270#K904	Health-related outcomes > Hospital inpatient > Summary Diagnoses
Diagnoses - ICD10: W07.0 Home	Summary Diagnoses	41270#W070	Health-related outcomes > Hospital inpatient > Summary Diagnoses
Diagnoses - ICD10: I61.5 Intracerebral haemorrhage, intraventricular	Summary Diagnoses	41270#I615	Health-related outcomes > Hospital inpatient > Summary Diagnoses
Diagnoses - ICD10: M23.25 Derangement of meniscus due to old tear or injury (Posterior horn of lateral meniscus)	Summary Diagnoses	41270#M2325	Health-related outcomes > Hospital inpatient > Summary Diagnoses
Diagnoses - ICD10: Z03.6 Observation for suspected toxic effect from ingested substance	Summary Diagnoses	41270#Z036	Health-related outcomes > Hospital inpatient > Summary Diagnoses
Diagnoses - ICD10: N48.6 Balanitis xerotica obliterans	Summary Diagnoses	41270#N486	Health-related outcomes > Hospital inpatient > Summary Diagnoses
Diagnoses - ICD10: K43.5 Parastomal hernia without obstruction or gangrene	Summary Diagnoses	41270#K435	Health-related outcomes > Hospital inpatient > Summary Diagnoses
Diagnoses - ICD10: G45.4 Transient global amnesia	Summary Diagnoses	41270#G454	Health-related outcomes > Hospital inpatient > Summary Diagnoses
Diagnoses - ICD10: N41.1 Chronic prostatitis	Summary Diagnoses	41270#N411	Health-related outcomes > Hospital inpatient > Summary Diagnoses
Diagnoses - ICD10: D04.4 Skin of scalp and neck	Summary Diagnoses	41270#D044	Health-related outcomes > Hospital inpatient > Summary Diagnoses
Diagnoses - ICD10: X40.9 Unspecified place	Summary Diagnoses	41270#X409	Health-related outcomes > Hospital inpatient > Summary Diagnoses
Diagnoses - ICD10: N76.4 Abscess of vulva	Summary Diagnoses	41270#N764	Health-related outcomes > Hospital inpatient > Summary Diagnoses
Diagnoses - ICD10: Z85.2 Personal history of malignant neoplasm of other respiratory and intrathoracic organs	Summary Diagnoses	41270#Z852	Health-related outcomes > Hospital inpatient > Summary Diagnoses
Diagnoses - ICD10: B98.0 Helicobacter pylori [H.pylori] as the cause of diseases classified to other chapters	Summary Diagnoses	41270#B980	Health-related outcomes > Hospital inpatient > Summary Diagnoses
Diagnoses - ICD10: G11.9 Hereditary ataxia, unspecified	Summary Diagnoses	41270#G119	Health-related outcomes > Hospital inpatient > Summary Diagnoses
Diagnoses - ICD10: R63.8 Other symptoms and signs concerning food and fluid intake	Summary Diagnoses	41270#R638	Health-related outcomes > Hospital inpatient > Summary Diagnoses
Diagnoses - ICD10: H65.9 Nonsuppurative otitis media, unspecified	Summary Diagnoses	41270#H659	Health-related outcomes > Hospital inpatient > Summary Diagnoses
Diagnoses - ICD10: Z82.5 Family history of asthma and other chronic lower respiratory diseases	Summary Diagnoses	41270#Z825	Health-related outcomes > Hospital inpatient > Summary Diagnoses
Diagnoses - ICD10: M35.7 Hypermobility syndrome	Summary Diagnoses	41270#M357	Health-related outcomes > Hospital inpatient > Summary Diagnoses
Diagnoses - ICD10: N42.9 Disorder of prostate, unspecified	Summary Diagnoses	41270#N429	Health-related outcomes > Hospital inpatient > Summary Diagnoses
Diagnoses - ICD10: R17 Unspecified jaundice	Summary Diagnoses	41270#R17	Health-related outcomes > Hospital inpatient > Summary Diagnoses
Diagnoses - ICD10: K21.0 Gastro-oesophageal reflux disease with oesophagitis	Summary Diagnoses	41270#K210	Health-related outcomes > Hospital inpatient > Summary Diagnoses
Diagnoses - ICD10: M45.X9 Ankylosing spondylitis (Site unspecified)	Summary Diagnoses	41270#M45X9	Health-related outcomes > Hospital inpatient > Summary Diagnoses
Diagnoses - ICD10: W23.0 Home	Summary Diagnoses	41270#W230	Health-related outcomes > Hospital inpatient > Summary Diagnoses
Diagnoses - ICD10: G54.9 Nerve root and plexus disorder, unspecified	Summary Diagnoses	41270#G549	Health-related outcomes > Hospital inpatient > Summary Diagnoses
Diagnoses - ICD10: I35.0 Aortic (valve) stenosis	Summary Diagnoses	41270#I350	Health-related outcomes > Hospital inpatient > Summary Diagnoses
Diagnoses - ICD10: V03.1 Traffic accident	Summary Diagnoses	41270#V031	Health-related outcomes > Hospital inpatient > Summary Diagnoses
Diagnoses - ICD10: J30.3 Other allergic rhinitis	Summary Diagnoses	41270#J303	Health-related outcomes > Hospital inpatient > Summary Diagnoses
Diagnoses - ICD10: M79.84 Other specified soft tissue disorders (Hand)	Summary Diagnoses	41270#M7984	Health-related outcomes > Hospital inpatient > Summary Diagnoses
Diagnoses - ICD10: Z50.2 Alcohol rehabilitation	Summary Diagnoses	41270#Z502	Health-related outcomes > Hospital inpatient > Summary Diagnoses
Diagnoses - ICD10: N28.9 Disorder of kidney and ureter, unspecified	Summary Diagnoses	41270#N289	Health-related outcomes > Hospital inpatient > Summary Diagnoses
Diagnoses - ICD10: M65.94 Synovitis and tenosynovitis, unspecified (Hand)	Summary Diagnoses	41270#M6594	Health-related outcomes > Hospital inpatient > Summary Diagnoses
Diagnoses - ICD10: R76.8 Other specified abnormal immunological findings in serum	Summary Diagnoses	41270#R768	Health-related outcomes > Hospital inpatient > Summary Diagnoses
Diagnoses - ICD10: M05.99 Seropositive rheumatoid arthritis, unspecified (Site unspecified)	Summary Diagnoses	41270#M0599	Health-related outcomes > Hospital inpatient > Summary Diagnoses
Diagnoses - ICD10: Z80.9 Family history of malignant neoplasm, unspecified	Summary Diagnoses	41270#Z809	Health-related outcomes > Hospital inpatient > Summary Diagnoses
Diagnoses - ICD10: M70.6 Trochanteric bursitis	Summary Diagnoses	41270#M706	Health-related outcomes > Hospital inpatient > Summary Diagnoses
Diagnoses - ICD10: Z98.2 Presence of cerebrospinal fluid drainage device	Summary Diagnoses	41270#Z982	Health-related outcomes > Hospital inpatient > Summary Diagnoses
Diagnoses - ICD10: Y84.0 Cardiac catheterisation	Summary Diagnoses	41270#Y840	Health-related outcomes > Hospital inpatient > Summary Diagnoses
Diagnoses - ICD10: D61.9 Aplastic anaemia, unspecified	Summary Diagnoses	41270#D619	Health-related outcomes > Hospital inpatient > Summary Diagnoses
Diagnoses - ICD10: N30.0 Acute cystitis	Summary Diagnoses	41270#N300	Health-related outcomes > Hospital inpatient > Summary Diagnoses
Diagnoses - ICD10: H44.2 Degenerative myopia	Summary Diagnoses	41270#H442	Health-related outcomes > Hospital inpatient > Summary Diagnoses
Diagnoses - ICD10: K57.5 Diverticular disease of both small and large intestine without perforation or abscess	Summary Diagnoses	41270#K575	Health-related outcomes > Hospital inpatient > Summary Diagnoses
Diagnoses - ICD10: T85.3 Mechanical complication of other ocular prosthetic devices, imnplants and grafts	Summary Diagnoses	41270#T853	Health-related outcomes > Hospital inpatient > Summary Diagnoses
Diagnoses - ICD10: O62.2 Other uterine inertia	Summary Diagnoses	41270#O622	Health-related outcomes > Hospital inpatient > Summary Diagnoses
Diagnoses - ICD10: I50.1 Left ventricular failure	Summary Diagnoses	41270#I501	Health-related outcomes > Hospital inpatient > Summary Diagnoses
Diagnoses - ICD10: C77.8 Lymph nodes of multiple regions	Summary Diagnoses	41270#C778	Health-related outcomes > Hospital inpatient > Summary Diagnoses
Diagnoses - ICD10: M79.82 Other specified soft tissue disorders (Upper arm)	Summary Diagnoses	41270#M7982	Health-related outcomes > Hospital inpatient > Summary Diagnoses
Diagnoses - ICD10: Y57.5 X-ray contrast media	Summary Diagnoses	41270#Y575	Health-related outcomes > Hospital inpatient > Summary Diagnoses
Diagnoses - ICD10: X50.3 Sports and athletics area	Summary Diagnoses	41270#X503	Health-related outcomes > Hospital inpatient > Summary Diagnoses
Diagnoses - ICD10: M32.9 Systemic lupus erythematosus, unspecified	Summary Diagnoses	41270#M329	Health-related outcomes > Hospital inpatient > Summary Diagnoses
Diagnoses - ICD10: H50.0 Convergent concomitant strabismus	Summary Diagnoses	41270#H500	Health-related outcomes > Hospital inpatient > Summary Diagnoses
Diagnoses - ICD10: S20.8 Superficial injuries of other and unspecified parts of thorax	Summary Diagnoses	41270#S208	Health-related outcomes > Hospital inpatient > Summary Diagnoses
Diagnoses - ICD10: Z03.8 Observation for other suspected diseases and conditions	Summary Diagnoses	41270#Z038	Health-related outcomes > Hospital inpatient > Summary Diagnoses
Diagnoses - ICD10: R06.4 Hyperventilation	Summary Diagnoses	41270#R064	Health-related outcomes > Hospital inpatient > Summary Diagnoses
Diagnoses - ICD10: L85.9 Epidermal thickening, unspecified	Summary Diagnoses	41270#L859	Health-related outcomes > Hospital inpatient > Summary Diagnoses
Diagnoses - ICD10: S60.8 Other superficial injuries of wrist and hand	Summary Diagnoses	41270#S608	Health-related outcomes > Hospital inpatient > Summary Diagnoses
Diagnoses - ICD10: T81.3 Disruption of operation wound, not elsewhere classified	Summary Diagnoses	41270#T813	Health-related outcomes > Hospital inpatient > Summary Diagnoses
Diagnoses - ICD10: I84.6 Residual haemorrhoidal skin tags	Summary Diagnoses	41270#I846	Health-related outcomes > Hospital inpatient > Summary Diagnoses
Diagnoses - ICD10: T82.7 Infection and inflammatory reaction due to other cardiac and vascular devices, implants and grafts	Summary Diagnoses	41270#T827	Health-related outcomes > Hospital inpatient > Summary Diagnoses
Diagnoses - ICD10: M85.88 Other specified disorders of bone density and structure (Other)	Summary Diagnoses	41270#M8588	Health-related outcomes > Hospital inpatient > Summary Diagnoses
Diagnoses - ICD10: H02.5 Other disorders affecting eyelid function	Summary Diagnoses	41270#H025	Health-related outcomes > Hospital inpatient > Summary Diagnoses
Diagnoses - ICD10: M16.7 Other secondary coxarthrosis	Summary Diagnoses	41270#M167	Health-related outcomes > Hospital inpatient > Summary Diagnoses
Diagnoses - ICD10: S06.80 Other intracranial injuries (without open intracranial wound)	Summary Diagnoses	41270#S0680	Health-related outcomes > Hospital inpatient > Summary Diagnoses
Diagnoses - ICD10: K86.2 Cyst of pancreas	Summary Diagnoses	41270#K862	Health-related outcomes > Hospital inpatient > Summary Diagnoses
Diagnoses - ICD10: M21.4 Flat foot [pes planus] (acquired)	Summary Diagnoses	41270#M214	Health-related outcomes > Hospital inpatient > Summary Diagnoses
Diagnoses - ICD10: B07 Viral warts	Summary Diagnoses	41270#B07	Health-related outcomes > Hospital inpatient > Summary Diagnoses
Diagnoses - ICD10: L30.8 Other specified dermatitis	Summary Diagnoses	41270#L308	Health-related outcomes > Hospital inpatient > Summary Diagnoses
Diagnoses - ICD10: J98.8 Other specified respiratory disorders	Summary Diagnoses	41270#J988	Health-related outcomes > Hospital inpatient > Summary Diagnoses
Diagnoses - ICD10: G30.9 Alzheimer's disease, unspecified	Summary Diagnoses	41270#G309	Health-related outcomes > Hospital inpatient > Summary Diagnoses
Diagnoses - ICD10: N83.9 Noninflammatory disorder of ovary, Fallopian tube and broad ligament, unspecified	Summary Diagnoses	41270#N839	Health-related outcomes > Hospital inpatient > Summary Diagnoses
Diagnoses - ICD10: K41.3 Unilateral or unspecified femoral hernia, with obstruction, without gangrene	Summary Diagnoses	41270#K413	Health-related outcomes > Hospital inpatient > Summary Diagnoses
Diagnoses - ICD10: Z80.4 Family history of malignant neoplasm of genital organs	Summary Diagnoses	41270#Z804	Health-related outcomes > Hospital inpatient > Summary Diagnoses
Diagnoses - ICD10: T81.4 Infection following a procedure, not elsewhere classified	Summary Diagnoses	41270#T814	Health-related outcomes > Hospital inpatient > Summary Diagnoses
Diagnoses - ICD10: Y83.2 Surgical operation with anastomosis, bypass or graft	Summary Diagnoses	41270#Y832	Health-related outcomes > Hospital inpatient > Summary Diagnoses
Diagnoses - ICD10: S80.1 Contusion of other and unspecified parts of lower leg	Summary Diagnoses	41270#S801	Health-related outcomes > Hospital inpatient > Summary Diagnoses
Diagnoses - ICD10: N32.1 Vesicointestinal fistula	Summary Diagnoses	41270#N321	Health-related outcomes > Hospital inpatient > Summary Diagnoses
Diagnoses - ICD10: S72.20 Subtrochanteric fracture (closed)	Summary Diagnoses	41270#S7220	Health-related outcomes > Hospital inpatient > Summary Diagnoses
Diagnoses - ICD10: I61.1 Intracerebral haemorrhage in hemisphere, cortical	Summary Diagnoses	41270#I611	Health-related outcomes > Hospital inpatient > Summary Diagnoses
Diagnoses - ICD10: W10.9 Unspecified place	Summary Diagnoses	41270#W109	Health-related outcomes > Hospital inpatient > Summary Diagnoses
Diagnoses - ICD10: F29 Unspecified nonorganic psychosis	Summary Diagnoses	41270#F29	Health-related outcomes > Hospital inpatient > Summary Diagnoses
Diagnoses - ICD10: R61.9 Hyperhidrosis, unspecified	Summary Diagnoses	41270#R619	Health-related outcomes > Hospital inpatient > Summary Diagnoses
Diagnoses - ICD10: G81.9 Hemiplegia, unspecified	Summary Diagnoses	41270#G819	Health-related outcomes > Hospital inpatient > Summary Diagnoses
Diagnoses - ICD10: Y79.2 Prosthetic and other implants, materials and accessory devices	Summary Diagnoses	41270#Y792	Health-related outcomes > Hospital inpatient > Summary Diagnoses
Diagnoses - ICD10: M22.4 Chondromalacia patellae	Summary Diagnoses	41270#M224	Health-related outcomes > Hospital inpatient > Summary Diagnoses
Diagnoses - ICD10: I67.8 Other specified cerebrovascular diseases	Summary Diagnoses	41270#I678	Health-related outcomes > Hospital inpatient > Summary Diagnoses
Diagnoses - ICD10: R45.1 Restlessness and agitation	Summary Diagnoses	41270#R451	Health-related outcomes > Hospital inpatient > Summary Diagnoses
Diagnoses - ICD10: N48.8 Other specified disorders of penis	Summary Diagnoses	41270#N488	Health-related outcomes > Hospital inpatient > Summary Diagnoses
Diagnoses - ICD10: S00.3 Superficial injury of nose	Summary Diagnoses	41270#S003	Health-related outcomes > Hospital inpatient > Summary Diagnoses
Diagnoses - ICD10: C44.2 Skin of ear and external auricular canal	Summary Diagnoses	41270#C442	Health-related outcomes > Hospital inpatient > Summary Diagnoses
Diagnoses - ICD10: L98.8 Other specified disorders of skin and subcutaneous tissue	Summary Diagnoses	41270#L988	Health-related outcomes > Hospital inpatient > Summary Diagnoses
Diagnoses - ICD10: I27.2 Other secondary pulmonary hypertension	Summary Diagnoses	41270#I272	Health-related outcomes > Hospital inpatient > Summary Diagnoses
Diagnoses - ICD10: K81.1 Chronic cholecystitis	Summary Diagnoses	41270#K811	Health-related outcomes > Hospital inpatient > Summary Diagnoses
Diagnoses - ICD10: M54.36 Sciatica (Lumbar region)	Summary Diagnoses	41270#M5436	Health-related outcomes > Hospital inpatient > Summary Diagnoses
Diagnoses - ICD10: H66.9 Otitis media, unspecified	Summary Diagnoses	41270#H669	Health-related outcomes > Hospital inpatient > Summary Diagnoses
Diagnoses - ICD10: S40.9 Superficial injury of shoulder and upper arm, unspecified	Summary Diagnoses	41270#S409	Health-related outcomes > Hospital inpatient > Summary Diagnoses
Diagnoses - ICD10: D13.1 Stomach	Summary Diagnoses	41270#D131	Health-related outcomes > Hospital inpatient > Summary Diagnoses
Diagnoses - ICD9: 6271 Postmenopausal bleeding	Summary Diagnoses	41271#6271	Health-related outcomes > Hospital inpatient > Summary Diagnoses
Diagnoses - ICD10: C61 Malignant neoplasm of prostate	Summary Diagnoses	41270#C61	Health-related outcomes > Hospital inpatient > Summary Diagnoses
Diagnoses - ICD10: C44.0 Skin of lip	Summary Diagnoses	41270#C440	Health-related outcomes > Hospital inpatient > Summary Diagnoses
Diagnoses - ICD10: M85.89 Other specified disorders of bone density and structure (Site unspecified)	Summary Diagnoses	41270#M8589	Health-related outcomes > Hospital inpatient > Summary Diagnoses
Diagnoses - ICD10: B02.3 Zoster ocular disease	Summary Diagnoses	41270#B023	Health-related outcomes > Hospital inpatient > Summary Diagnoses
Diagnoses - ICD10: E83.1 Disorders of iron metabolism	Summary Diagnoses	41270#E831	Health-related outcomes > Hospital inpatient > Summary Diagnoses
Diagnoses - ICD10: J91 Pleural effusion in conditions classified elsewhere	Summary Diagnoses	41270#J91	Health-related outcomes > Hospital inpatient > Summary Diagnoses
Diagnoses - ICD10: I07.1 Tricuspid insufficiency	Summary Diagnoses	41270#I071	Health-related outcomes > Hospital inpatient > Summary Diagnoses
Diagnoses - ICD10: S82.00 Fracture of patella (closed)	Summary Diagnoses	41270#S8200	Health-related outcomes > Hospital inpatient > Summary Diagnoses
Diagnoses - ICD10: K57.1 Diverticular disease of small intestine without perforation or abscess	Summary Diagnoses	41270#K571	Health-related outcomes > Hospital inpatient > Summary Diagnoses
Diagnoses - ICD10: J40 Bronchitis, not specified as acute or chronic	Summary Diagnoses	41270#J40	Health-related outcomes > Hospital inpatient > Summary Diagnoses
Diagnoses - ICD10: F40.2 Specific (isolated) phobias	Summary Diagnoses	41270#F402	Health-related outcomes > Hospital inpatient > Summary Diagnoses
Diagnoses - ICD10: G96.0 Cerebrospinal fluid leak	Summary Diagnoses	41270#G960	Health-related outcomes > Hospital inpatient > Summary Diagnoses
Diagnoses - ICD10: I69.4 Sequelae of stroke, not specified as haemorrhage or infarction	Summary Diagnoses	41270#I694	Health-related outcomes > Hospital inpatient > Summary Diagnoses
Diagnoses - ICD10: Y45.2 Propionic acid derivatives	Summary Diagnoses	41270#Y452	Health-related outcomes > Hospital inpatient > Summary Diagnoses
Diagnoses - ICD10: Z34.0 Supervision of normal first pregnancy	Summary Diagnoses	41270#Z340	Health-related outcomes > Hospital inpatient > Summary Diagnoses
Diagnoses - ICD10: H54.4 Blindness, one eye	Summary Diagnoses	41270#H544	Health-related outcomes > Hospital inpatient > Summary Diagnoses
Diagnoses - ICD10: Q60.0 Renal agenesis, unilateral	Summary Diagnoses	41270#Q600	Health-related outcomes > Hospital inpatient > Summary Diagnoses
Diagnoses - ICD10: M75.8 Other shoulder lesions	Summary Diagnoses	41270#M758	Health-related outcomes > Hospital inpatient > Summary Diagnoses
Diagnoses - ICD9: V252 Sterilization	Summary Diagnoses	41271#V252	Health-related outcomes > Hospital inpatient > Summary Diagnoses
Diagnoses - ICD10: M76.6 Achilles tendinitis	Summary Diagnoses	41270#M766	Health-related outcomes > Hospital inpatient > Summary Diagnoses
Diagnoses - ICD10: H50.9 Strabismus, unspecified	Summary Diagnoses	41270#H509	Health-related outcomes > Hospital inpatient > Summary Diagnoses
Diagnoses - ICD10: M72.04 Palmar fascial fibromatosis [Dupuytren]-Hand	Summary Diagnoses	41270#M7204	Health-related outcomes > Hospital inpatient > Summary Diagnoses
Diagnoses - ICD10: H35.3 Degeneration of macula and posterior pole	Summary Diagnoses	41270#H353	Health-related outcomes > Hospital inpatient > Summary Diagnoses
Diagnoses - ICD10: V43.6 Passenger injured in traffic accident	Summary Diagnoses	41270#V436	Health-related outcomes > Hospital inpatient > Summary Diagnoses
Diagnoses - ICD10: Z87.7 Personal history of congenital malformations, deformations and chromosomal abnormalities	Summary Diagnoses	41270#Z877	Health-related outcomes > Hospital inpatient > Summary Diagnoses
Diagnoses - ICD10: M25.50 Pain in joint (Multiple sites)	Summary Diagnoses	41270#M2550	Health-related outcomes > Hospital inpatient > Summary Diagnoses
Diagnoses - ICD10: R50.0 Fever with chills	Summary Diagnoses	41270#R500	Health-related outcomes > Hospital inpatient > Summary Diagnoses
Diagnoses - ICD10: M40.24 Other and unspecified kyphosis (Thoracic region)	Summary Diagnoses	41270#M4024	Health-related outcomes > Hospital inpatient > Summary Diagnoses
Diagnoses - ICD10: Z09.8 Follow-up examination after other treatment for other conditions	Summary Diagnoses	41270#Z098	Health-related outcomes > Hospital inpatient > Summary Diagnoses
Diagnoses - ICD10: K10.8 Other specified diseases of jaws	Summary Diagnoses	41270#K108	Health-related outcomes > Hospital inpatient > Summary Diagnoses
Diagnoses - ICD10: V28.4 Driver injured in traffic accident	Summary Diagnoses	41270#V284	Health-related outcomes > Hospital inpatient > Summary Diagnoses
Diagnoses - ICD10: N95.0 Postmenopausal bleeding	Summary Diagnoses	41270#N950	Health-related outcomes > Hospital inpatient > Summary Diagnoses
Diagnoses - ICD10: H65.3 Chronic mucoid otitis media	Summary Diagnoses	41270#H653	Health-related outcomes > Hospital inpatient > Summary Diagnoses
Diagnoses - ICD10: I42.2 Other hypertrophic cardiomyopathy	Summary Diagnoses	41270#I422	Health-related outcomes > Hospital inpatient > Summary Diagnoses
Diagnoses - ICD10: D21.2 Connective and other soft tissue of lower limb, including hip	Summary Diagnoses	41270#D212	Health-related outcomes > Hospital inpatient > Summary Diagnoses
Diagnoses - ICD10: D63.0 Anaemia in neoplastic disease	Summary Diagnoses	41270#D630	Health-related outcomes > Hospital inpatient > Summary Diagnoses
Diagnoses - ICD10: Z71.9 Counselling, unspecified	Summary Diagnoses	41270#Z719	Health-related outcomes > Hospital inpatient > Summary Diagnoses
Diagnoses - ICD10: S61.8 Open wound of other parts of wrist and hand	Summary Diagnoses	41270#S618	Health-related outcomes > Hospital inpatient > Summary Diagnoses
Diagnoses - ICD10: H31.8 Other specified disorders of choroid	Summary Diagnoses	41270#H318	Health-related outcomes > Hospital inpatient > Summary Diagnoses
Diagnoses - ICD10: N93.9 Abnormal uterine and vaginal bleeding, unspecified	Summary Diagnoses	41270#N939	Health-related outcomes > Hospital inpatient > Summary Diagnoses
Diagnoses - ICD10: J96.11 Chronic respiratory failure; Type II [hypercapnic]	Summary Diagnoses	41270#J9611	Health-related outcomes > Hospital inpatient > Summary Diagnoses
Diagnoses - ICD10: I85.9 Oesophageal varices without bleeding	Summary Diagnoses	41270#I859	Health-related outcomes > Hospital inpatient > Summary Diagnoses
Diagnoses - ICD10: Z46.8 Fitting and adjustment of other specified devices	Summary Diagnoses	41270#Z468	Health-related outcomes > Hospital inpatient > Summary Diagnoses
Diagnoses - ICD10: H53.2 Diplopia	Summary Diagnoses	41270#H532	Health-related outcomes > Hospital inpatient > Summary Diagnoses
Diagnoses - ICD10: Y45.3 Other nonsteroidal anti-inflammatory drugs [NSAID]	Summary Diagnoses	41270#Y453	Health-related outcomes > Hospital inpatient > Summary Diagnoses
Diagnoses - ICD9: 2149 Lipoma	Summary Diagnoses	41271#2149	Health-related outcomes > Hospital inpatient > Summary Diagnoses
Diagnoses - ICD10: C62.9 Testis, unspecified	Summary Diagnoses	41270#C629	Health-related outcomes > Hospital inpatient > Summary Diagnoses
Diagnoses - ICD10: T85.4 Mechanical complication of breast prosthesis and implant	Summary Diagnoses	41270#T854	Health-related outcomes > Hospital inpatient > Summary Diagnoses
Diagnoses - ICD10: N76.2 Acute vulvitis	Summary Diagnoses	41270#N762	Health-related outcomes > Hospital inpatient > Summary Diagnoses
Diagnoses - ICD10: R06.0 Dyspnoea	Summary Diagnoses	41270#R060	Health-related outcomes > Hospital inpatient > Summary Diagnoses
Diagnoses - ICD10: C18.3 Hepatic flexure	Summary Diagnoses	41270#C183	Health-related outcomes > Hospital inpatient > Summary Diagnoses
Diagnoses - ICD10: I35.8 Other aortic valve disorders	Summary Diagnoses	41270#I358	Health-related outcomes > Hospital inpatient > Summary Diagnoses
Diagnoses - ICD10: Z94.7 Corneal transplant status	Summary Diagnoses	41270#Z947	Health-related outcomes > Hospital inpatient > Summary Diagnoses
Diagnoses - ICD10: M06.0 Seronegative rheumatoid arthritis	Summary Diagnoses	41270#M060	Health-related outcomes > Hospital inpatient > Summary Diagnoses
Diagnoses - ICD10: M19.04 Primary arthrosis of other joints (Hand)	Summary Diagnoses	41270#M1904	Health-related outcomes > Hospital inpatient > Summary Diagnoses
Diagnoses - ICD10: C34.1 Upper lobe, bronchus or lung	Summary Diagnoses	41270#C341	Health-related outcomes > Hospital inpatient > Summary Diagnoses
Diagnoses - ICD10: C51.9 Vulva, unspecified	Summary Diagnoses	41270#C519	Health-related outcomes > Hospital inpatient > Summary Diagnoses
Diagnoses - ICD10: L02.3 Cutaneous abscess, furuncle and carbuncle of buttock	Summary Diagnoses	41270#L023	Health-related outcomes > Hospital inpatient > Summary Diagnoses
Diagnoses - ICD10: Z96.7 Presence of other bone and tendon implants	Summary Diagnoses	41270#Z967	Health-related outcomes > Hospital inpatient > Summary Diagnoses
Diagnoses - ICD10: N83.2 Other and unspecified ovarian cysts	Summary Diagnoses	41270#N832	Health-related outcomes > Hospital inpatient > Summary Diagnoses
Diagnoses - ICD10: H35.6 Retinal haemorrhage	Summary Diagnoses	41270#H356	Health-related outcomes > Hospital inpatient > Summary Diagnoses
Diagnoses - ICD10: W18.5 Trade and service area	Summary Diagnoses	41270#W185	Health-related outcomes > Hospital inpatient > Summary Diagnoses
Diagnoses - ICD10: H27.0 Aphakia	Summary Diagnoses	41270#H270	Health-related outcomes > Hospital inpatient > Summary Diagnoses
Diagnoses - ICD10: A49.9 Bacterial infection, unspecified	Summary Diagnoses	41270#A499	Health-related outcomes > Hospital inpatient > Summary Diagnoses
Diagnoses - ICD10: Z45.8 Adjustment and management of other implanted devices	Summary Diagnoses	41270#Z458	Health-related outcomes > Hospital inpatient > Summary Diagnoses
Diagnoses - ICD10: L28.0 Lichen simplex chronicus	Summary Diagnoses	41270#L280	Health-related outcomes > Hospital inpatient > Summary Diagnoses
Diagnoses - ICD10: K52.8 Other specified non-infective gastro-enteritis and colitis	Summary Diagnoses	41270#K528	Health-related outcomes > Hospital inpatient > Summary Diagnoses
Diagnoses - ICD10: T82.5 Mechanical complication of other cardiac and vascular devices and implants	Summary Diagnoses	41270#T825	Health-related outcomes > Hospital inpatient > Summary Diagnoses
Diagnoses - ICD10: R63.1 Polydipsia	Summary Diagnoses	41270#R631	Health-related outcomes > Hospital inpatient > Summary Diagnoses
Diagnoses - ICD10: M47.86 Other spondylosis (Lumbar region)	Summary Diagnoses	41270#M4786	Health-related outcomes > Hospital inpatient > Summary Diagnoses
Diagnoses - ICD10: K52.1 Toxic gastro-enteritis and colitis	Summary Diagnoses	41270#K521	Health-related outcomes > Hospital inpatient > Summary Diagnoses
Diagnoses - ICD10: M47.12 Other spondylosis with myelopathy (Cervical region)	Summary Diagnoses	41270#M4712	Health-related outcomes > Hospital inpatient > Summary Diagnoses
Diagnoses - ICD10: O48 Prolonged pregnancy	Summary Diagnoses	41270#O48	Health-related outcomes > Hospital inpatient > Summary Diagnoses
Diagnoses - ICD10: I77.9 Disorder of arteries and arterioles, unspecified	Summary Diagnoses	41270#I779	Health-related outcomes > Hospital inpatient > Summary Diagnoses
Diagnoses - ICD10: S32.00 Fracture of lumbar vertebra (closed)	Summary Diagnoses	41270#S3200	Health-related outcomes > Hospital inpatient > Summary Diagnoses
Diagnoses - ICD10: E87.2 Acidosis	Summary Diagnoses	41270#E872	Health-related outcomes > Hospital inpatient > Summary Diagnoses
Diagnoses - ICD10: H35.9 Retinal disorder, unspecified	Summary Diagnoses	41270#H359	Health-related outcomes > Hospital inpatient > Summary Diagnoses
Diagnoses - ICD10: K08.9 Disorder of teeth and supporting structures, unspecified	Summary Diagnoses	41270#K089	Health-related outcomes > Hospital inpatient > Summary Diagnoses
Diagnoses - ICD10: Z95.2 Presence of prosthetic heart valve	Summary Diagnoses	41270#Z952	Health-related outcomes > Hospital inpatient > Summary Diagnoses
Diagnoses - ICD10: K08.8 Other specified disorders of teeth and supporting structures	Summary Diagnoses	41270#K088	Health-related outcomes > Hospital inpatient > Summary Diagnoses
Diagnoses - ICD10: N87.0 Mild cervical dysplasia	Summary Diagnoses	41270#N870	Health-related outcomes > Hospital inpatient > Summary Diagnoses
Diagnoses - ICD10: I70.00 Atherosclerosis of aorta (without gangrene)	Summary Diagnoses	41270#I7000	Health-related outcomes > Hospital inpatient > Summary Diagnoses
Diagnoses - ICD10: K86.1 Other chronic pancreatitis	Summary Diagnoses	41270#K861	Health-related outcomes > Hospital inpatient > Summary Diagnoses
Diagnoses - ICD10: T31.0 Burns involving less than 10% of body surface	Summary Diagnoses	41270#T310	Health-related outcomes > Hospital inpatient > Summary Diagnoses
Diagnoses - ICD10: G47.0 Disorders of initiating and maintaining sleep [insomnias]	Summary Diagnoses	41270#G470	Health-related outcomes > Hospital inpatient > Summary Diagnoses
Diagnoses - ICD10: Z97.2 Presence of dental prosthetic device (complete)(partial)	Summary Diagnoses	41270#Z972	Health-related outcomes > Hospital inpatient > Summary Diagnoses
Diagnoses - ICD10: H58.8 Visual disturbances in diseases classified elsewhere	Summary Diagnoses	41270#H588	Health-related outcomes > Hospital inpatient > Summary Diagnoses
Diagnoses - ICD10: I34.0 Mitral (valve) insufficiency	Summary Diagnoses	41270#I340	Health-related outcomes > Hospital inpatient > Summary Diagnoses
Diagnoses - ICD10: Y83.4 Other reconstructive surgery	Summary Diagnoses	41270#Y834	Health-related outcomes > Hospital inpatient > Summary Diagnoses
Diagnoses - ICD10: B95.5 Unspecified streptococcus as the cause of diseases classified to other chapters	Summary Diagnoses	41270#B955	Health-related outcomes > Hospital inpatient > Summary Diagnoses
Diagnoses - ICD10: I31.3 Pericardial effusion (noninflammatory)	Summary Diagnoses	41270#I313	Health-related outcomes > Hospital inpatient > Summary Diagnoses
Diagnoses - ICD10: I24.0 Coronary thrombosis not resulting in myocardial infarction	Summary Diagnoses	41270#I240	Health-related outcomes > Hospital inpatient > Summary Diagnoses
Diagnoses - ICD10: M75.2 Bicipital tendinitis	Summary Diagnoses	41270#M752	Health-related outcomes > Hospital inpatient > Summary Diagnoses
Diagnoses - ICD10: J34.8 Other specified disorders of nose and nasal sinuses	Summary Diagnoses	41270#J348	Health-related outcomes > Hospital inpatient > Summary Diagnoses
Diagnoses - ICD10: M43.17 Spondylolisthesis (Lumbosacral region)	Summary Diagnoses	41270#M4317	Health-related outcomes > Hospital inpatient > Summary Diagnoses
Diagnoses - ICD10: C19 Malignant neoplasm of rectosigmoid junction	Summary Diagnoses	41270#C19	Health-related outcomes > Hospital inpatient > Summary Diagnoses
Diagnoses - ICD10: A40.8 Other streptococcal septicaemia	Summary Diagnoses	41270#A408	Health-related outcomes > Hospital inpatient > Summary Diagnoses
Diagnoses - ICD10: M79.2 Neuralgia and neuritis, unspecified	Summary Diagnoses	41270#M792	Health-related outcomes > Hospital inpatient > Summary Diagnoses
Diagnoses - ICD10: N64.5 Other signs and symptoms in breast	Summary Diagnoses	41270#N645	Health-related outcomes > Hospital inpatient > Summary Diagnoses
Diagnoses - ICD10: T40.2 Other opioids	Summary Diagnoses	41270#T402	Health-related outcomes > Hospital inpatient > Summary Diagnoses
Diagnoses - ICD10: C77.0 Lymph nodes of head, face and neck	Summary Diagnoses	41270#C770	Health-related outcomes > Hospital inpatient > Summary Diagnoses
Diagnoses - ICD9: 6264 Irregular menstrual cycle	Summary Diagnoses	41271#6264	Health-related outcomes > Hospital inpatient > Summary Diagnoses
Diagnoses - ICD10: D23.5 Skin of trunk	Summary Diagnoses	41270#D235	Health-related outcomes > Hospital inpatient > Summary Diagnoses
Diagnoses - ICD10: T84.4 Mechanical complication of other internal orthopaedic devices, imnplants and grafts	Summary Diagnoses	41270#T844	Health-related outcomes > Hospital inpatient > Summary Diagnoses
Diagnoses - ICD10: G62.9 Polyneuropathy, unspecified	Summary Diagnoses	41270#G629	Health-related outcomes > Hospital inpatient > Summary Diagnoses
Diagnoses - ICD10: E89.0 Postprocedural hypothyroidism	Summary Diagnoses	41270#E890	Health-related outcomes > Hospital inpatient > Summary Diagnoses
Diagnoses - ICD10: L72.0 Epidermal cyst	Summary Diagnoses	41270#L720	Health-related outcomes > Hospital inpatient > Summary Diagnoses
Diagnoses - ICD10: D12.3 Transverse colon	Summary Diagnoses	41270#D123	Health-related outcomes > Hospital inpatient > Summary Diagnoses
Diagnoses - ICD10: Z50.7 Occupational therapy and vocational rehabilitation, not elsewhere classified	Summary Diagnoses	41270#Z507	Health-related outcomes > Hospital inpatient > Summary Diagnoses
Diagnoses - ICD10: K51.5 Mucosal proctocolitis	Summary Diagnoses	41270#K515	Health-related outcomes > Hospital inpatient > Summary Diagnoses
Diagnoses - ICD10: Z90.7 Acquired absence of genital organ(s)	Summary Diagnoses	41270#Z907	Health-related outcomes > Hospital inpatient > Summary Diagnoses
Diagnoses - ICD10: J34.0 Abscess, furuncle and carbuncle of nose	Summary Diagnoses	41270#J340	Health-related outcomes > Hospital inpatient > Summary Diagnoses
Diagnoses - ICD10: D47.3 Essential (haemorrhagic) thrombocythaemia	Summary Diagnoses	41270#D473	Health-related outcomes > Hospital inpatient > Summary Diagnoses
Diagnoses - ICD10: Z50.8 Care involving use of rehabilitation procedures	Summary Diagnoses	41270#Z508	Health-related outcomes > Hospital inpatient > Summary Diagnoses
Diagnoses - ICD10: E87.7 Fluid overload	Summary Diagnoses	41270#E877	Health-related outcomes > Hospital inpatient > Summary Diagnoses
Diagnoses - ICD10: Y41.8 Other specified systemic anti-infectives and antiparasitics	Summary Diagnoses	41270#Y418	Health-related outcomes > Hospital inpatient > Summary Diagnoses
Diagnoses - ICD10: E85.4 Organ-limited amyloidosis	Summary Diagnoses	41270#E854	Health-related outcomes > Hospital inpatient > Summary Diagnoses
Diagnoses - ICD10: N85.8 Other specified noninflammatory disorders of uterus	Summary Diagnoses	41270#N858	Health-related outcomes > Hospital inpatient > Summary Diagnoses
Diagnoses - ICD10: D51.9 Vitamin B12 deficiency anaemia, unspecified	Summary Diagnoses	41270#D519	Health-related outcomes > Hospital inpatient > Summary Diagnoses
Diagnoses - ICD10: M85.85 Other specified disorders of bone density and structure (Pelvic region and thigh)	Summary Diagnoses	41270#M8585	Health-related outcomes > Hospital inpatient > Summary Diagnoses
Diagnoses - ICD10: Z85.1 Personal history of malignant neoplasm of trachea, bronchus and lung	Summary Diagnoses	41270#Z851	Health-related outcomes > Hospital inpatient > Summary Diagnoses
Diagnoses - ICD10: D23.6 Skin of upper limb, including shoulder	Summary Diagnoses	41270#D236	Health-related outcomes > Hospital inpatient > Summary Diagnoses
Diagnoses - ICD10: D45 Polycythaemia vera	Summary Diagnoses	41270#D45	Health-related outcomes > Hospital inpatient > Summary Diagnoses
Diagnoses - ICD10: H21.5 Other adhesions and disruptions of iris and ciliary body	Summary Diagnoses	41270#H215	Health-related outcomes > Hospital inpatient > Summary Diagnoses
Diagnoses - ICD10: K65.9 Peritonitis, unspecified	Summary Diagnoses	41270#K659	Health-related outcomes > Hospital inpatient > Summary Diagnoses
Diagnoses - ICD10: I50.9 Heart failure, unspecified	Summary Diagnoses	41270#I509	Health-related outcomes > Hospital inpatient > Summary Diagnoses
Diagnoses - ICD10: N32.9 Bladder disorder, unspecified	Summary Diagnoses	41270#N329	Health-related outcomes > Hospital inpatient > Summary Diagnoses
Diagnoses - ICD10: L72.1 Trichilemmal cyst	Summary Diagnoses	41270#L721	Health-related outcomes > Hospital inpatient > Summary Diagnoses
Diagnoses - ICD10: N20.0 Calculus of kidney	Summary Diagnoses	41270#N200	Health-related outcomes > Hospital inpatient > Summary Diagnoses
Diagnoses - ICD10: C22.9 Liver, unspecified	Summary Diagnoses	41270#C229	Health-related outcomes > Hospital inpatient > Summary Diagnoses
Diagnoses - ICD10: Z45.0 Adjustment and management of cardiac pacemaker	Summary Diagnoses	41270#Z450	Health-related outcomes > Hospital inpatient > Summary Diagnoses
Diagnoses - ICD10: J81 Pulmonary oedema	Summary Diagnoses	41270#J81	Health-related outcomes > Hospital inpatient > Summary Diagnoses
Diagnoses - ICD10: H34.8 Other retinal vascular occlusions	Summary Diagnoses	41270#H348	Health-related outcomes > Hospital inpatient > Summary Diagnoses
Diagnoses - ICD10: L40.5 Arthropathic psoriasis	Summary Diagnoses	41270#L405	Health-related outcomes > Hospital inpatient > Summary Diagnoses
Diagnoses - ICD10: K83.1 Obstruction of bile duct	Summary Diagnoses	41270#K831	Health-related outcomes > Hospital inpatient > Summary Diagnoses
Diagnoses - ICD10: S66.1 Injury of flexor muscle and tendon of other finger at wrist and hand level	Summary Diagnoses	41270#S661	Health-related outcomes > Hospital inpatient > Summary Diagnoses
Diagnoses - ICD10: W00.9 Unspecified place	Summary Diagnoses	41270#W009	Health-related outcomes > Hospital inpatient > Summary Diagnoses
Diagnoses - ICD10: S72.10 Pertrochanteric fracture (closed)	Summary Diagnoses	41270#S7210	Health-related outcomes > Hospital inpatient > Summary Diagnoses
Diagnoses - ICD10: R22.9 Localised swelling, mass and lump, unspecified	Summary Diagnoses	41270#R229	Health-related outcomes > Hospital inpatient > Summary Diagnoses
Diagnoses - ICD10: C78.2 Secondary malignant neoplasm of pleura	Summary Diagnoses	41270#C782	Health-related outcomes > Hospital inpatient > Summary Diagnoses
Diagnoses - ICD10: M19.07 Primary arthrosis of other joints (Ankle and foot)	Summary Diagnoses	41270#M1907	Health-related outcomes > Hospital inpatient > Summary Diagnoses
Diagnoses - ICD10: C71.9 Brain, unspecified	Summary Diagnoses	41270#C719	Health-related outcomes > Hospital inpatient > Summary Diagnoses
Diagnoses - ICD10: C82.1 Mixed small cleaved and large cell, follicular	Summary Diagnoses	41270#C821	Health-related outcomes > Hospital inpatient > Summary Diagnoses
Diagnoses - ICD10: K26.7 Chronic without haemorrhage or perforation	Summary Diagnoses	41270#K267	Health-related outcomes > Hospital inpatient > Summary Diagnoses
Diagnoses - ICD10: M46.99 Inflammatory spondylopathy, unspecified (Site unspecified)	Summary Diagnoses	41270#M4699	Health-related outcomes > Hospital inpatient > Summary Diagnoses
Diagnoses - ICD10: M66.0 Rupture of popliteal cyst	Summary Diagnoses	41270#M660	Health-related outcomes > Hospital inpatient > Summary Diagnoses
Diagnoses - ICD10: M54.58 Low back pain (Sacral and sacrococcygeal region)	Summary Diagnoses	41270#M5458	Health-related outcomes > Hospital inpatient > Summary Diagnoses
Diagnoses - ICD10: W13.9 Unspecified place	Summary Diagnoses	41270#W139	Health-related outcomes > Hospital inpatient > Summary Diagnoses
Diagnoses - ICD10: Z41.1 Other plastic surgery for unacceptable cosmetic appearance	Summary Diagnoses	41270#Z411	Health-related outcomes > Hospital inpatient > Summary Diagnoses
Diagnoses - ICD10: R93.2 Abnormal findings on diagnostic imaging of liver and biliary tract	Summary Diagnoses	41270#R932	Health-related outcomes > Hospital inpatient > Summary Diagnoses
Diagnoses - ICD10: K92.1 Melaena	Summary Diagnoses	41270#K921	Health-related outcomes > Hospital inpatient > Summary Diagnoses
Diagnoses - ICD10: I62.9 Intracranial haemorrhage (nontraumatic), unspecified	Summary Diagnoses	41270#I629	Health-related outcomes > Hospital inpatient > Summary Diagnoses
Diagnoses - ICD10: Z87.5 Personal history of complications of pregnancy, childbirth and the puerperium	Summary Diagnoses	41270#Z875	Health-related outcomes > Hospital inpatient > Summary Diagnoses
Diagnoses - ICD10: O16 Unspecified maternal hypertension	Summary Diagnoses	41270#O16	Health-related outcomes > Hospital inpatient > Summary Diagnoses
Diagnoses - ICD10: K51.8 Other ulcerative colitis	Summary Diagnoses	41270#K518	Health-related outcomes > Hospital inpatient > Summary Diagnoses
Diagnoses - ICD10: S09.9 Unspecified injury of head	Summary Diagnoses	41270#S099	Health-related outcomes > Hospital inpatient > Summary Diagnoses
Diagnoses - ICD10: K51.9 Ulcerative colitis, unspecified	Summary Diagnoses	41270#K519	Health-related outcomes > Hospital inpatient > Summary Diagnoses
Diagnoses - ICD10: T83.8 Other complications of genito-urinary prosthetic devices, implants and grafts	Summary Diagnoses	41270#T838	Health-related outcomes > Hospital inpatient > Summary Diagnoses
Diagnoses - ICD10: T78.4 Allergy, unspecified	Summary Diagnoses	41270#T784	Health-related outcomes > Hospital inpatient > Summary Diagnoses
Diagnoses - ICD10: A41.9 Septicaemia, unspecified	Summary Diagnoses	41270#A419	Health-related outcomes > Hospital inpatient > Summary Diagnoses
Diagnoses - ICD10: K25.7 Chronic without haemorrhage or perforation	Summary Diagnoses	41270#K257	Health-related outcomes > Hospital inpatient > Summary Diagnoses
Diagnoses - ICD10: E78.2 Mixed hyperlipidaemia	Summary Diagnoses	41270#E782	Health-related outcomes > Hospital inpatient > Summary Diagnoses
Diagnoses - ICD10: H43.3 Other vitreous opacities	Summary Diagnoses	41270#H433	Health-related outcomes > Hospital inpatient > Summary Diagnoses
Diagnoses - ICD10: E27.8 Other specified disorders of adrenal gland	Summary Diagnoses	41270#E278	Health-related outcomes > Hospital inpatient > Summary Diagnoses
Diagnoses - ICD10: M22.2 Patellofemoral disorders	Summary Diagnoses	41270#M222	Health-related outcomes > Hospital inpatient > Summary Diagnoses
Diagnoses - ICD10: M34.9 Systemic sclerosis, unspecified	Summary Diagnoses	41270#M349	Health-related outcomes > Hospital inpatient > Summary Diagnoses
Diagnoses - ICD10: M79.1 Myalgia	Summary Diagnoses	41270#M791	Health-related outcomes > Hospital inpatient > Summary Diagnoses
Diagnoses - ICD10: Y85.0 Sequelae of motor-vehicle accident	Summary Diagnoses	41270#Y850	Health-related outcomes > Hospital inpatient > Summary Diagnoses
Diagnoses - ICD10: S00.0 Superficial injury of scalp	Summary Diagnoses	41270#S000	Health-related outcomes > Hospital inpatient > Summary Diagnoses
Diagnoses - ICD10: M79.10 Myalgia (Multiple sites)	Summary Diagnoses	41270#M7910	Health-related outcomes > Hospital inpatient > Summary Diagnoses
Diagnoses - ICD9: 6268 Other spec. menstrual disorders, abnormal female genital tract bleeding	Summary Diagnoses	41271#6268	Health-related outcomes > Hospital inpatient > Summary Diagnoses
Diagnoses - ICD10: M47.96 Spondylosis, unspecified (Lumbar region)	Summary Diagnoses	41270#M4796	Health-related outcomes > Hospital inpatient > Summary Diagnoses
Diagnoses - ICD10: K05.6 Periodontal disease, unspecified	Summary Diagnoses	41270#K056	Health-related outcomes > Hospital inpatient > Summary Diagnoses
Diagnoses - ICD10: L50.9 Urticaria, unspecified	Summary Diagnoses	41270#L509	Health-related outcomes > Hospital inpatient > Summary Diagnoses
Diagnoses - ICD10: H53.9 Visual disturbance, unspecified	Summary Diagnoses	41270#H539	Health-related outcomes > Hospital inpatient > Summary Diagnoses
Diagnoses - ICD10: N85.1 Endometrial adenomatous hyperplasia	Summary Diagnoses	41270#N851	Health-related outcomes > Hospital inpatient > Summary Diagnoses
Diagnoses - ICD10: C80.9 Malignant neoplasm, unspecified	Summary Diagnoses	41270#C809	Health-related outcomes > Hospital inpatient > Summary Diagnoses
Diagnoses - ICD10: M77.47 Metatarsalgia-Ankle/Foot	Summary Diagnoses	41270#M7747	Health-related outcomes > Hospital inpatient > Summary Diagnoses
Diagnoses - ICD10: C92.1 Chronic myeloid leukaemia	Summary Diagnoses	41270#C921	Health-related outcomes > Hospital inpatient > Summary Diagnoses
Diagnoses - ICD10: Z95.4 Presence of other heart-valve replacement	Summary Diagnoses	41270#Z954	Health-related outcomes > Hospital inpatient > Summary Diagnoses
Diagnoses - ICD10: B95.3 Streptococcus pneumoniae as the cause of diseases classified to other chapters	Summary Diagnoses	41270#B953	Health-related outcomes > Hospital inpatient > Summary Diagnoses
Diagnoses - ICD10: H26.4 After-cataract	Summary Diagnoses	41270#H264	Health-related outcomes > Hospital inpatient > Summary Diagnoses
Diagnoses - ICD10: M25.86 Other specified joint disorders (Lower leg)	Summary Diagnoses	41270#M2586	Health-related outcomes > Hospital inpatient > Summary Diagnoses
Diagnoses - ICD10: D68.5 Primary Thrombophilia	Summary Diagnoses	41270#D685	Health-related outcomes > Hospital inpatient > Summary Diagnoses
Diagnoses - ICD10: S51.0 Open wound of elbow	Summary Diagnoses	41270#S510	Health-related outcomes > Hospital inpatient > Summary Diagnoses
Diagnoses - ICD10: K64.2 Third degree haemorrhoids	Summary Diagnoses	41270#K642	Health-related outcomes > Hospital inpatient > Summary Diagnoses
Diagnoses - ICD10: M90.78 Fracture of bone in neoplastic disease (Other)	Summary Diagnoses	41270#M9078	Health-related outcomes > Hospital inpatient > Summary Diagnoses
Diagnoses - ICD10: K22.1 Ulcer of oesophagus	Summary Diagnoses	41270#K221	Health-related outcomes > Hospital inpatient > Summary Diagnoses
Diagnoses - ICD10: D68.9 Coagulation defect, unspecified	Summary Diagnoses	41270#D689	Health-related outcomes > Hospital inpatient > Summary Diagnoses
Diagnoses - ICD10: H02.9 Disorder of eyelid, unspecified	Summary Diagnoses	41270#H029	Health-related outcomes > Hospital inpatient > Summary Diagnoses
Diagnoses - ICD10: L89.3 Stage IV decubitus ulcer	Summary Diagnoses	41270#L893	Health-related outcomes > Hospital inpatient > Summary Diagnoses
Diagnoses - ICD10: Z97.8 Presence of other specified devices	Summary Diagnoses	41270#Z978	Health-related outcomes > Hospital inpatient > Summary Diagnoses
Diagnoses - ICD10: O30.0 Twin pregnancy	Summary Diagnoses	41270#O300	Health-related outcomes > Hospital inpatient > Summary Diagnoses
Diagnoses - ICD10: D37.4 Colon	Summary Diagnoses	41270#D374	Health-related outcomes > Hospital inpatient > Summary Diagnoses
Diagnoses - ICD10: Z92.0 Personal history of contraception	Summary Diagnoses	41270#Z920	Health-related outcomes > Hospital inpatient > Summary Diagnoses
Diagnoses - ICD10: Z88.6 Personal history of allergy to analgesic agent	Summary Diagnoses	41270#Z886	Health-related outcomes > Hospital inpatient > Summary Diagnoses
Diagnoses - ICD10: B96.2 Escherichia coli [E. coli] as the cause of diseases classified to other chapters	Summary Diagnoses	41270#B962	Health-related outcomes > Hospital inpatient > Summary Diagnoses
Diagnoses - ICD10: T18.1 Foreign body in oesophagus	Summary Diagnoses	41270#T181	Health-related outcomes > Hospital inpatient > Summary Diagnoses
Diagnoses - ICD10: M00.96 Pyogenic arthritis, unspecified (Lower leg)	Summary Diagnoses	41270#M0096	Health-related outcomes > Hospital inpatient > Summary Diagnoses
Diagnoses - ICD10: M65.3 Trigger finger	Summary Diagnoses	41270#M653	Health-related outcomes > Hospital inpatient > Summary Diagnoses
Diagnoses - ICD10: W29.9 Unspecified place	Summary Diagnoses	41270#W299	Health-related outcomes > Hospital inpatient > Summary Diagnoses
Diagnoses - ICD10: R23.3 Spontaneous ecchymoses	Summary Diagnoses	41270#R233	Health-related outcomes > Hospital inpatient > Summary Diagnoses
Diagnoses - ICD10: M25.56 Pain in joint (Lower leg)	Summary Diagnoses	41270#M2556	Health-related outcomes > Hospital inpatient > Summary Diagnoses
Diagnoses - ICD10: Y83.8 Other surgical procedures	Summary Diagnoses	41270#Y838	Health-related outcomes > Hospital inpatient > Summary Diagnoses
Diagnoses - ICD10: F05.8 Other delirium	Summary Diagnoses	41270#F058	Health-related outcomes > Hospital inpatient > Summary Diagnoses
Diagnoses - ICD10: T82.0 Mechanical complication of heart valve prosthesis	Summary Diagnoses	41270#T820	Health-related outcomes > Hospital inpatient > Summary Diagnoses
Diagnoses - ICD10: M46.1 Sacro-iliitis, not elsewhere classified	Summary Diagnoses	41270#M461	Health-related outcomes > Hospital inpatient > Summary Diagnoses
Diagnoses - ICD10: R01.1 Cardiac murmur, unspecified	Summary Diagnoses	41270#R011	Health-related outcomes > Hospital inpatient > Summary Diagnoses
Diagnoses - ICD10: K13.2 Leukoplakia and other disturbances of oral epithelium, including tongue	Summary Diagnoses	41270#K132	Health-related outcomes > Hospital inpatient > Summary Diagnoses
Diagnoses - ICD10: M21.26 Flexion deformity (Lower leg)	Summary Diagnoses	41270#M2126	Health-related outcomes > Hospital inpatient > Summary Diagnoses
Diagnoses - ICD10: V80.0 Rider or occupant injured by fall from or being thrown from animal or animal-drawn vehicle in noncollision accident	Summary Diagnoses	41270#V800	Health-related outcomes > Hospital inpatient > Summary Diagnoses
Diagnoses - ICD10: F31.0 Bipolar affective disorder, current episode hypomanic	Summary Diagnoses	41270#F310	Health-related outcomes > Hospital inpatient > Summary Diagnoses
Diagnoses - ICD10: R29.6 Tendency to fall, not elsewhere classified	Summary Diagnoses	41270#R296	Health-related outcomes > Hospital inpatient > Summary Diagnoses
Diagnoses - ICD10: M71.2 Synovial cyst of popliteal space [Baker]	Summary Diagnoses	41270#M712	Health-related outcomes > Hospital inpatient > Summary Diagnoses
Diagnoses - ICD10: I44.1 Atrioventricular block, second degree	Summary Diagnoses	41270#I441	Health-related outcomes > Hospital inpatient > Summary Diagnoses
Diagnoses - ICD10: Z20.8 Contact with and exposure to other communicable diseases	Summary Diagnoses	41270#Z208	Health-related outcomes > Hospital inpatient > Summary Diagnoses
Diagnoses - ICD10: K38.8 Other specified diseases of appendix	Summary Diagnoses	41270#K388	Health-related outcomes > Hospital inpatient > Summary Diagnoses
Diagnoses - ICD10: I71.2 Thoracic aortic aneurysm, without mention of rupture	Summary Diagnoses	41270#I712	Health-related outcomes > Hospital inpatient > Summary Diagnoses
Diagnoses - ICD10: C48.2 Peritoneum, unspecified	Summary Diagnoses	41270#C482	Health-related outcomes > Hospital inpatient > Summary Diagnoses
Diagnoses - ICD10: D63.8 Anaemia in other chronic diseases classified elsewhere	Summary Diagnoses	41270#D638	Health-related outcomes > Hospital inpatient > Summary Diagnoses
Diagnoses - ICD10: C79.7 Secondary malignant neoplasm of adrenal gland	Summary Diagnoses	41270#C797	Health-related outcomes > Hospital inpatient > Summary Diagnoses
Diagnoses - ICD10: R82.7 Abnormal findings on microbiological examination of urine	Summary Diagnoses	41270#R827	Health-related outcomes > Hospital inpatient > Summary Diagnoses
Diagnoses - ICD10: I80.0 Phlebitis and thrombophlebitis of superficial vessels of lower extremities	Summary Diagnoses	41270#I800	Health-related outcomes > Hospital inpatient > Summary Diagnoses
Diagnoses - ICD10: N30.2 Other chronic cystitis	Summary Diagnoses	41270#N302	Health-related outcomes > Hospital inpatient > Summary Diagnoses
Diagnoses - ICD10: J31.0 Chronic rhinitis	Summary Diagnoses	41270#J310	Health-related outcomes > Hospital inpatient > Summary Diagnoses
Diagnoses - ICD10: R45.2 Unhappiness	Summary Diagnoses	41270#R452	Health-related outcomes > Hospital inpatient > Summary Diagnoses
Diagnoses - ICD10: Z09.0 Follow-up examination after surgery for other conditions	Summary Diagnoses	41270#Z090	Health-related outcomes > Hospital inpatient > Summary Diagnoses
Diagnoses - ICD10: D73.5 Infarction of spleen	Summary Diagnoses	41270#D735	Health-related outcomes > Hospital inpatient > Summary Diagnoses
Diagnoses - ICD10: M25.06 Haemarthrosis (Lower leg)	Summary Diagnoses	41270#M2506	Health-related outcomes > Hospital inpatient > Summary Diagnoses
Diagnoses - ICD10: L05.9 Pilonidal cyst without abscess	Summary Diagnoses	41270#L059	Health-related outcomes > Hospital inpatient > Summary Diagnoses
Diagnoses - ICD10: M20.3 Other deformity of hallux (acquired)	Summary Diagnoses	41270#M203	Health-related outcomes > Hospital inpatient > Summary Diagnoses
Diagnoses - ICD10: Z85.9 Personal history of malignant neoplasm, unspecified	Summary Diagnoses	41270#Z859	Health-related outcomes > Hospital inpatient > Summary Diagnoses
Diagnoses - ICD10: R91 Abnormal findings on diagnostic imaging of lung	Summary Diagnoses	41270#R91	Health-related outcomes > Hospital inpatient > Summary Diagnoses
Diagnoses - ICD10: N39.9 Disorder of urinary system, unspecified	Summary Diagnoses	41270#N399	Health-related outcomes > Hospital inpatient > Summary Diagnoses
Diagnoses - ICD10: F00.9 Dementia in Alzheimer's disease, unspecified	Summary Diagnoses	41270#F009	Health-related outcomes > Hospital inpatient > Summary Diagnoses
Diagnoses - ICD10: I84.9 Unspecified haemorrhoids without complication	Summary Diagnoses	41270#I849	Health-related outcomes > Hospital inpatient > Summary Diagnoses
Diagnoses - ICD10: K51.4 Pseudopolyposis of colon	Summary Diagnoses	41270#K514	Health-related outcomes > Hospital inpatient > Summary Diagnoses
Diagnoses - ICD10: L29.0 Pruritus ani	Summary Diagnoses	41270#L290	Health-related outcomes > Hospital inpatient > Summary Diagnoses
Diagnoses - ICD10: H00.0 Hordeolum and other deep inflammation of eyelid	Summary Diagnoses	41270#H000	Health-related outcomes > Hospital inpatient > Summary Diagnoses
Diagnoses - ICD10: D46.9 Myelodysplastic syndrome, unspecified	Summary Diagnoses	41270#D469	Health-related outcomes > Hospital inpatient > Summary Diagnoses
Diagnoses - ICD10: S67.0 Crushing injury of thumb and other finger(s)	Summary Diagnoses	41270#S670	Health-related outcomes > Hospital inpatient > Summary Diagnoses
Diagnoses - ICD10: I67.1 Cerebral aneurysm, nonruptured	Summary Diagnoses	41270#I671	Health-related outcomes > Hospital inpatient > Summary Diagnoses
Diagnoses - ICD10: K82.4 Cholesterolosis of gallbladder	Summary Diagnoses	41270#K824	Health-related outcomes > Hospital inpatient > Summary Diagnoses
Diagnoses - ICD10: Z96.0 Presence of urogenital implants	Summary Diagnoses	41270#Z960	Health-related outcomes > Hospital inpatient > Summary Diagnoses
Diagnoses - ICD10: Z03.5 Observation for other suspected cardiovascular diseases	Summary Diagnoses	41270#Z035	Health-related outcomes > Hospital inpatient > Summary Diagnoses
Diagnoses - ICD10: K63.5 Polyp of colon	Summary Diagnoses	41270#K635	Health-related outcomes > Hospital inpatient > Summary Diagnoses
Diagnoses - ICD10: S93.4 Sprain and strain of ankle	Summary Diagnoses	41270#S934	Health-related outcomes > Hospital inpatient > Summary Diagnoses
Diagnoses - ICD10: J96.1 Chronic respiratory failure	Summary Diagnoses	41270#J961	Health-related outcomes > Hospital inpatient > Summary Diagnoses
Diagnoses - ICD10: D68.8 Other specified coagulation defects	Summary Diagnoses	41270#D688	Health-related outcomes > Hospital inpatient > Summary Diagnoses
Diagnoses - ICD10: M46.96 Inflammatory spondylopathy, unspecified (Lumbar region)	Summary Diagnoses	41270#M4696	Health-related outcomes > Hospital inpatient > Summary Diagnoses
Diagnoses - ICD10: M19.01 Primary arthrosis of other joints (Shoulder region)	Summary Diagnoses	41270#M1901	Health-related outcomes > Hospital inpatient > Summary Diagnoses
Diagnoses - ICD10: I21.2 Acute transmural myocardial infarction of other sites	Summary Diagnoses	41270#I212	Health-related outcomes > Hospital inpatient > Summary Diagnoses
Diagnoses - ICD10: K74.3 Primary biliary cirrhosis	Summary Diagnoses	41270#K743	Health-related outcomes > Hospital inpatient > Summary Diagnoses
Diagnoses - ICD10: Z45.2 Adjustment and management of vascular access device	Summary Diagnoses	41270#Z452	Health-related outcomes > Hospital inpatient > Summary Diagnoses
Diagnoses - ICD10: K81.9 Cholecystitis, unspecified	Summary Diagnoses	41270#K819	Health-related outcomes > Hospital inpatient > Summary Diagnoses
Diagnoses - ICD10: W17.9 Unspecified place	Summary Diagnoses	41270#W179	Health-related outcomes > Hospital inpatient > Summary Diagnoses
Diagnoses - ICD10: S50.0 Contusion of elbow	Summary Diagnoses	41270#S500	Health-related outcomes > Hospital inpatient > Summary Diagnoses
Diagnoses - ICD10: L53.9 Erythematous condition, unspecified	Summary Diagnoses	41270#L539	Health-related outcomes > Hospital inpatient > Summary Diagnoses
Diagnoses - ICD10: Y54.5 Other diuretics	Summary Diagnoses	41270#Y545	Health-related outcomes > Hospital inpatient > Summary Diagnoses
Diagnoses - ICD10: S51.9 Open wound of forearm, part unspecified	Summary Diagnoses	41270#S519	Health-related outcomes > Hospital inpatient > Summary Diagnoses
Diagnoses - ICD10: N28.1 Cyst of kidney, acquired	Summary Diagnoses	41270#N281	Health-related outcomes > Hospital inpatient > Summary Diagnoses
Diagnoses - ICD10: H34.2 Other retinal artery occlusions	Summary Diagnoses	41270#H342	Health-related outcomes > Hospital inpatient > Summary Diagnoses
Diagnoses - ICD10: K80.3 Calculus of bile duct with cholangitis	Summary Diagnoses	41270#K803	Health-related outcomes > Hospital inpatient > Summary Diagnoses
Diagnoses - ICD10: Z90.2 Acquired absence of lung [part of]	Summary Diagnoses	41270#Z902	Health-related outcomes > Hospital inpatient > Summary Diagnoses
Diagnoses - ICD10: K91.3 Postoperative intestinal obstruction	Summary Diagnoses	41270#K913	Health-related outcomes > Hospital inpatient > Summary Diagnoses
Diagnoses - ICD10: N13.9 Obstructive and reflux uropathy, unspecified	Summary Diagnoses	41270#N139	Health-related outcomes > Hospital inpatient > Summary Diagnoses
Diagnoses - ICD10: B34.8 Other viral infections of unspecified site	Summary Diagnoses	41270#B348	Health-related outcomes > Hospital inpatient > Summary Diagnoses
Diagnoses - ICD10: C15.4 Middle third of oesophagus	Summary Diagnoses	41270#C154	Health-related outcomes > Hospital inpatient > Summary Diagnoses
Diagnoses - ICD10: S02.20 Fracture of nasal bones (closed)	Summary Diagnoses	41270#S0220	Health-related outcomes > Hospital inpatient > Summary Diagnoses
Diagnoses - ICD10: N45.9 Orchitis, epididymitis and epididymo-orchitis without abscess	Summary Diagnoses	41270#N459	Health-related outcomes > Hospital inpatient > Summary Diagnoses
Diagnoses - ICD10: C34.0 Main bronchus	Summary Diagnoses	41270#C340	Health-related outcomes > Hospital inpatient > Summary Diagnoses
Diagnoses - ICD10: E21.3 Hyperparathyroidism, unspecified	Summary Diagnoses	41270#E213	Health-related outcomes > Hospital inpatient > Summary Diagnoses
Diagnoses - ICD10: C44.4 Skin of scalp and neck	Summary Diagnoses	41270#C444	Health-related outcomes > Hospital inpatient > Summary Diagnoses
Diagnoses - ICD10: K80.4 Calculus of bile duct with cholecystitis	Summary Diagnoses	41270#K804	Health-related outcomes > Hospital inpatient > Summary Diagnoses
Diagnoses - ICD10: R49.0 Dysphonia	Summary Diagnoses	41270#R490	Health-related outcomes > Hospital inpatient > Summary Diagnoses
Diagnoses - ICD10: N60.0 Solitary cyst of breast	Summary Diagnoses	41270#N600	Health-related outcomes > Hospital inpatient > Summary Diagnoses
Diagnoses - ICD10: N13.2 Hydronephrosis with renal and ureteral calculous obstruction	Summary Diagnoses	41270#N132	Health-related outcomes > Hospital inpatient > Summary Diagnoses
Diagnoses - ICD9: 2189 Uterine leiomyoma	Summary Diagnoses	41271#2189	Health-related outcomes > Hospital inpatient > Summary Diagnoses
Diagnoses - ICD10: Z97.5 Presence of (intra-uterine) contraceptive device	Summary Diagnoses	41270#Z975	Health-related outcomes > Hospital inpatient > Summary Diagnoses
Diagnoses - ICD10: N83.8 Other noninflammatory disorders of ovary, Fallopian tube and broad ligament	Summary Diagnoses	41270#N838	Health-related outcomes > Hospital inpatient > Summary Diagnoses
Diagnoses - ICD10: U82.1 Resistance to methicillin	Summary Diagnoses	41270#U821	Health-related outcomes > Hospital inpatient > Summary Diagnoses
Diagnoses - ICD10: M54.56 Low back pain (Lumbar region)	Summary Diagnoses	41270#M5456	Health-related outcomes > Hospital inpatient > Summary Diagnoses
Diagnoses - ICD10: H35.4 Peripheral retinal degeneration	Summary Diagnoses	41270#H354	Health-related outcomes > Hospital inpatient > Summary Diagnoses
Diagnoses - ICD10: M50.2 Other cervical disk displacement	Summary Diagnoses	41270#M502	Health-related outcomes > Hospital inpatient > Summary Diagnoses
Diagnoses - ICD10: Q21.1 Atrial septal defect	Summary Diagnoses	41270#Q211	Health-related outcomes > Hospital inpatient > Summary Diagnoses
Diagnoses - ICD10: Y45.1 Salicylates	Summary Diagnoses	41270#Y451	Health-related outcomes > Hospital inpatient > Summary Diagnoses
Diagnoses - ICD10: S72.0 Fracture of neck of femur	Summary Diagnoses	41270#S720	Health-related outcomes > Hospital inpatient > Summary Diagnoses
Diagnoses - ICD10: Z29.2 Other prophylactic chemotherapy	Summary Diagnoses	41270#Z292	Health-related outcomes > Hospital inpatient > Summary Diagnoses
Diagnoses - ICD10: C44.7 Skin of lower limb, including hip	Summary Diagnoses	41270#C447	Health-related outcomes > Hospital inpatient > Summary Diagnoses
Diagnoses - ICD10: Z35.2 Supervision of pregnancy with other poor reproductive or obstetric history	Summary Diagnoses	41270#Z352	Health-related outcomes > Hospital inpatient > Summary Diagnoses
Diagnoses - ICD10: L57.0 Actinic keratosis	Summary Diagnoses	41270#L570	Health-related outcomes > Hospital inpatient > Summary Diagnoses
Diagnoses - ICD10: C73 Malignant neoplasm of thyroid gland	Summary Diagnoses	41270#C73	Health-related outcomes > Hospital inpatient > Summary Diagnoses
Diagnoses - ICD10: R47.0 Dysphasia and aphasia	Summary Diagnoses	41270#R470	Health-related outcomes > Hospital inpatient > Summary Diagnoses
Diagnoses - ICD10: K55.0 Acute vascular disorders of intestine	Summary Diagnoses	41270#K550	Health-related outcomes > Hospital inpatient > Summary Diagnoses
Diagnoses - ICD10: Y57.9 Drug or medicament, unspecified	Summary Diagnoses	41270#Y579	Health-related outcomes > Hospital inpatient > Summary Diagnoses
Diagnoses - ICD10: R72 Abnormality of white blood cells, not elsewhere classified	Summary Diagnoses	41270#R72	Health-related outcomes > Hospital inpatient > Summary Diagnoses
Diagnoses - ICD10: H60.9 Otitis externa, unspecified	Summary Diagnoses	41270#H609	Health-related outcomes > Hospital inpatient > Summary Diagnoses
Diagnoses - ICD10: M25.57 Pain in joint (Ankle and foot)	Summary Diagnoses	41270#M2557	Health-related outcomes > Hospital inpatient > Summary Diagnoses
Diagnoses - ICD10: R79.8 Other specified abnormal findings of blood chemistry	Summary Diagnoses	41270#R798	Health-related outcomes > Hospital inpatient > Summary Diagnoses
Diagnoses - ICD10: H21.8 Other specified disorders of iris and ciliary body	Summary Diagnoses	41270#H218	Health-related outcomes > Hospital inpatient > Summary Diagnoses
Diagnoses - ICD10: M81.98 Osteoporosis, unspecified (Other)	Summary Diagnoses	41270#M8198	Health-related outcomes > Hospital inpatient > Summary Diagnoses
Diagnoses - ICD10: N48.0 Leukoplakia of penis	Summary Diagnoses	41270#N480	Health-related outcomes > Hospital inpatient > Summary Diagnoses
Diagnoses - ICD10: J44.0 Chronic obstructive pulmonary disease with acute lower respiratory infection	Summary Diagnoses	41270#J440	Health-related outcomes > Hospital inpatient > Summary Diagnoses
Diagnoses - ICD10: N84.2 Polyp of vagina	Summary Diagnoses	41270#N842	Health-related outcomes > Hospital inpatient > Summary Diagnoses
Diagnoses - ICD10: D04.6 Skin of upper limb, including shoulder	Summary Diagnoses	41270#D046	Health-related outcomes > Hospital inpatient > Summary Diagnoses
Diagnoses - ICD10: H50.1 Divergent concomitant strabismus	Summary Diagnoses	41270#H501	Health-related outcomes > Hospital inpatient > Summary Diagnoses
Diagnoses - ICD10: R93.7 Abnormal findings on diagnostic imaging of other parts of musculoskeletal system	Summary Diagnoses	41270#R937	Health-related outcomes > Hospital inpatient > Summary Diagnoses
Diagnoses - ICD10: M75.4 Impingement syndrome of shoulder	Summary Diagnoses	41270#M754	Health-related outcomes > Hospital inpatient > Summary Diagnoses
Diagnoses - ICD10: C56 Malignant neoplasm of ovary	Summary Diagnoses	41270#C56	Health-related outcomes > Hospital inpatient > Summary Diagnoses
Diagnoses - ICD10: M67.4 Ganglion	Summary Diagnoses	41270#M674	Health-related outcomes > Hospital inpatient > Summary Diagnoses
Diagnoses - ICD10: Z40.0 Prophylactic surgery for risk-factors related to malignant neoplasms	Summary Diagnoses	41270#Z400	Health-related outcomes > Hospital inpatient > Summary Diagnoses
Diagnoses - ICD10: S30.1 Contusion of abdominal wall	Summary Diagnoses	41270#S301	Health-related outcomes > Hospital inpatient > Summary Diagnoses
Diagnoses - ICD10: N73.6 Female pelvic peritoneal adhesions	Summary Diagnoses	41270#N736	Health-related outcomes > Hospital inpatient > Summary Diagnoses
Diagnoses - ICD10: G40.1 Localisation-related (focal) (partial) symptomatic epilepsy and epileptic syndromes with simple partial seizures	Summary Diagnoses	41270#G401	Health-related outcomes > Hospital inpatient > Summary Diagnoses
Diagnoses - ICD10: S83.5 Sprain and strain involving (anterior)(posterior) cruciate ligament of knee	Summary Diagnoses	41270#S835	Health-related outcomes > Hospital inpatient > Summary Diagnoses
Diagnoses - ICD10: G93.4 Encephalopathy, unspecified	Summary Diagnoses	41270#G934	Health-related outcomes > Hospital inpatient > Summary Diagnoses
Diagnoses - ICD10: S62.60 Fracture of other finger (closed)	Summary Diagnoses	41270#S6260	Health-related outcomes > Hospital inpatient > Summary Diagnoses
Diagnoses - ICD10: D17.7 Benign lipomatous neoplasm of other sites	Summary Diagnoses	41270#D177	Health-related outcomes > Hospital inpatient > Summary Diagnoses
Diagnoses - ICD9: 5368 Dyspepsia and other disorders of function of stomach	Summary Diagnoses	41271#5368	Health-related outcomes > Hospital inpatient > Summary Diagnoses
Diagnoses - ICD10: M41.95 Scoliosis, unspecified (Thoracolumbar region)	Summary Diagnoses	41270#M4195	Health-related outcomes > Hospital inpatient > Summary Diagnoses
Diagnoses - ICD10: I84.3 External thrombosed haemorrhoids	Summary Diagnoses	41270#I843	Health-related outcomes > Hospital inpatient > Summary Diagnoses
Diagnoses - ICD10: N13.5 Kinking and stricture of ureter without hydronephrosis	Summary Diagnoses	41270#N135	Health-related outcomes > Hospital inpatient > Summary Diagnoses
Diagnoses - ICD10: H90.3 Sensorineural hearing loss, bilateral	Summary Diagnoses	41270#H903	Health-related outcomes > Hospital inpatient > Summary Diagnoses
Diagnoses - ICD10: M77.4 Metatarsalgia	Summary Diagnoses	41270#M774	Health-related outcomes > Hospital inpatient > Summary Diagnoses
Diagnoses - ICD10: Z35.1 Supervision of pregnancy with history of abortive outcome	Summary Diagnoses	41270#Z351	Health-related outcomes > Hospital inpatient > Summary Diagnoses
Diagnoses - ICD10: R50.8 Other specified fever	Summary Diagnoses	41270#R508	Health-related outcomes > Hospital inpatient > Summary Diagnoses
Diagnoses - ICD10: M18.9 Arthrosis of first carpometacarpal joint, unspecified	Summary Diagnoses	41270#M189	Health-related outcomes > Hospital inpatient > Summary Diagnoses
Diagnoses - ICD10: R26.3 Immobility	Summary Diagnoses	41270#R263	Health-related outcomes > Hospital inpatient > Summary Diagnoses
Diagnoses - ICD10: I20.1 Angina pectoris with documented spasm	Summary Diagnoses	41270#I201	Health-related outcomes > Hospital inpatient > Summary Diagnoses
Diagnoses - ICD10: H02.1 Ectropion of eyelid	Summary Diagnoses	41270#H021	Health-related outcomes > Hospital inpatient > Summary Diagnoses
Diagnoses - ICD10: W19.2 School, other institution and public administrative area	Summary Diagnoses	41270#W192	Health-related outcomes > Hospital inpatient > Summary Diagnoses
Diagnoses - ICD10: R44.1 Visual hallucinations	Summary Diagnoses	41270#R441	Health-related outcomes > Hospital inpatient > Summary Diagnoses
Diagnoses - ICD10: R41.8 Other and unspecified symptoms and signs involving cognitive functions and awareness	Summary Diagnoses	41270#R418	Health-related outcomes > Hospital inpatient > Summary Diagnoses
Diagnoses - ICD10: Z42.0 Follow-up care involving plastic surgery of head and neck	Summary Diagnoses	41270#Z420	Health-related outcomes > Hospital inpatient > Summary Diagnoses
Diagnoses - ICD10: G43.8 Other migraine	Summary Diagnoses	41270#G438	Health-related outcomes > Hospital inpatient > Summary Diagnoses
Diagnoses - ICD10: N28.8 Other specified disorders of kidney and ureter	Summary Diagnoses	41270#N288	Health-related outcomes > Hospital inpatient > Summary Diagnoses
Diagnoses - ICD10: M79.60 Pain in limb (Multiple sites)	Summary Diagnoses	41270#M7960	Health-related outcomes > Hospital inpatient > Summary Diagnoses
Diagnoses - ICD10: I86.1 Scrotal varices	Summary Diagnoses	41270#I861	Health-related outcomes > Hospital inpatient > Summary Diagnoses
Diagnoses - ICD10: D26.1 Corpus uteri	Summary Diagnoses	41270#D261	Health-related outcomes > Hospital inpatient > Summary Diagnoses
Diagnoses - ICD10: L60.0 Ingrowing nail	Summary Diagnoses	41270#L600	Health-related outcomes > Hospital inpatient > Summary Diagnoses
Diagnoses - ICD10: Y51.7 Beta-Adrenoreceptor antagonists, not elsewhere classified	Summary Diagnoses	41270#Y517	Health-related outcomes > Hospital inpatient > Summary Diagnoses
Diagnoses - ICD10: I42.1 Obstructive hypertrophic cardiomyopathy	Summary Diagnoses	41270#I421	Health-related outcomes > Hospital inpatient > Summary Diagnoses
Diagnoses - ICD10: J38.7 Other diseases of larynx	Summary Diagnoses	41270#J387	Health-related outcomes > Hospital inpatient > Summary Diagnoses
Diagnoses - ICD10: J93.8 Other pneumothorax	Summary Diagnoses	41270#J938	Health-related outcomes > Hospital inpatient > Summary Diagnoses
Diagnoses - ICD10: F02.8 Dementia in other specified diseases classified elsewhere	Summary Diagnoses	41270#F028	Health-related outcomes > Hospital inpatient > Summary Diagnoses
Diagnoses - ICD10: K26.4 Chronic or unspecified with haemorrhage	Summary Diagnoses	41270#K264	Health-related outcomes > Hospital inpatient > Summary Diagnoses
Diagnoses - ICD10: R82.9 Other and unspecified abnormal finding in urine	Summary Diagnoses	41270#R829	Health-related outcomes > Hospital inpatient > Summary Diagnoses
Diagnoses - ICD10: Z90.3 Acquired absence of part of stomach	Summary Diagnoses	41270#Z903	Health-related outcomes > Hospital inpatient > Summary Diagnoses
Diagnoses - ICD9: 5742 Calculus of gallbladder without mention of cholecystitis	Summary Diagnoses	41271#5742	Health-related outcomes > Hospital inpatient > Summary Diagnoses
Diagnoses - ICD10: I95.2 Hypotension due to drugs	Summary Diagnoses	41270#I952	Health-related outcomes > Hospital inpatient > Summary Diagnoses
Diagnoses - ICD10: K83.0 Cholangitis	Summary Diagnoses	41270#K830	Health-related outcomes > Hospital inpatient > Summary Diagnoses
Diagnoses - ICD10: R16.0 Hepatomegaly, not elsewhere classified	Summary Diagnoses	41270#R160	Health-related outcomes > Hospital inpatient > Summary Diagnoses
Diagnoses - ICD10: E66.2 Extreme obesity with alveolar hypoventilation	Summary Diagnoses	41270#E662	Health-related outcomes > Hospital inpatient > Summary Diagnoses
Diagnoses - ICD10: M48.56 Collapsed vertebra, not elsewhere classified (Lumbar region)	Summary Diagnoses	41270#M4856	Health-related outcomes > Hospital inpatient > Summary Diagnoses
Diagnoses - ICD10: D72.1 Eosinophilia	Summary Diagnoses	41270#D721	Health-related outcomes > Hospital inpatient > Summary Diagnoses
Diagnoses - ICD10: N30.3 Trigonitis	Summary Diagnoses	41270#N303	Health-related outcomes > Hospital inpatient > Summary Diagnoses
Diagnoses - ICD10: H61.2 Impacted cerumen	Summary Diagnoses	41270#H612	Health-related outcomes > Hospital inpatient > Summary Diagnoses
Diagnoses - ICD10: O80.9 Single spontaneous delivery, unspecified	Summary Diagnoses	41270#O809	Health-related outcomes > Hospital inpatient > Summary Diagnoses
Diagnoses - ICD10: M90.75 Fracture of bone in neoplastic disease (Pelvic region and thigh)	Summary Diagnoses	41270#M9075	Health-related outcomes > Hospital inpatient > Summary Diagnoses
Diagnoses - ICD10: Z01.4 Gynaecological examination (general)(routine)	Summary Diagnoses	41270#Z014	Health-related outcomes > Hospital inpatient > Summary Diagnoses
Diagnoses - ICD10: A04.5 Campylobacter enteritis	Summary Diagnoses	41270#A045	Health-related outcomes > Hospital inpatient > Summary Diagnoses
Diagnoses - ICD10: O68.2 Labour and delivery complicated by foetal heart rate anomaly with meconium in amniotic fluid	Summary Diagnoses	41270#O682	Health-related outcomes > Hospital inpatient > Summary Diagnoses
Diagnoses - ICD10: R06.2 Wheezing	Summary Diagnoses	41270#R062	Health-related outcomes > Hospital inpatient > Summary Diagnoses
Diagnoses - ICD10: J30.1 Allergic rhinitis due to pollen	Summary Diagnoses	41270#J301	Health-related outcomes > Hospital inpatient > Summary Diagnoses
Diagnoses - ICD10: J42 Unspecified chronic bronchitis	Summary Diagnoses	41270#J42	Health-related outcomes > Hospital inpatient > Summary Diagnoses
Diagnoses - ICD10: D10.1 Tongue	Summary Diagnoses	41270#D101	Health-related outcomes > Hospital inpatient > Summary Diagnoses
Diagnoses - ICD10: Q61.2 Polycystic kidney, adult type	Summary Diagnoses	41270#Q612	Health-related outcomes > Hospital inpatient > Summary Diagnoses
Diagnoses - ICD10: Y83.9 Surgical procedure, unspecified	Summary Diagnoses	41270#Y839	Health-related outcomes > Hospital inpatient > Summary Diagnoses
Diagnoses - ICD10: Y84.6 Urinary catheterisation	Summary Diagnoses	41270#Y846	Health-related outcomes > Hospital inpatient > Summary Diagnoses
Diagnoses - ICD10: M25.5 Pain in joint	Summary Diagnoses	41270#M255	Health-related outcomes > Hospital inpatient > Summary Diagnoses
Diagnoses - ICD10: M25.66 Stiffness of joint, not elsewhere classified (Lower leg)	Summary Diagnoses	41270#M2566	Health-related outcomes > Hospital inpatient > Summary Diagnoses
Diagnoses - ICD10: I86.8 Varicose veins of other specified sites	Summary Diagnoses	41270#I868	Health-related outcomes > Hospital inpatient > Summary Diagnoses
Diagnoses - ICD10: O47.0 False labour before 37 completed weeks of gestation	Summary Diagnoses	41270#O470	Health-related outcomes > Hospital inpatient > Summary Diagnoses
Diagnoses - ICD10: N13.4 Hydroureter	Summary Diagnoses	41270#N134	Health-related outcomes > Hospital inpatient > Summary Diagnoses
Diagnoses - ICD10: S68.1 Traumatic amputation of other single finger (complete)(partial)	Summary Diagnoses	41270#S681	Health-related outcomes > Hospital inpatient > Summary Diagnoses
Diagnoses - ICD10: N88.2 Stricture and stenosis of cervix uteri	Summary Diagnoses	41270#N882	Health-related outcomes > Hospital inpatient > Summary Diagnoses
Diagnoses - ICD10: K29.9 Gastroduodenitis, unspecified	Summary Diagnoses	41270#K299	Health-related outcomes > Hospital inpatient > Summary Diagnoses
Diagnoses - ICD10: T84.6 Infection and inflammatory reaction due to internal fixation device [any site]	Summary Diagnoses	41270#T846	Health-related outcomes > Hospital inpatient > Summary Diagnoses
Diagnoses - ICD10: N87.1 Moderate cervical dysplasia	Summary Diagnoses	41270#N871	Health-related outcomes > Hospital inpatient > Summary Diagnoses
Diagnoses - ICD10: O63.0 Prolonged first stage (of labour)	Summary Diagnoses	41270#O630	Health-related outcomes > Hospital inpatient > Summary Diagnoses
Diagnoses - ICD10: N89.8 Other specified noninflammatory disorders of vagina	Summary Diagnoses	41270#N898	Health-related outcomes > Hospital inpatient > Summary Diagnoses
Diagnoses - ICD10: C44.5 Skin of trunk	Summary Diagnoses	41270#C445	Health-related outcomes > Hospital inpatient > Summary Diagnoses
Diagnoses - ICD10: C79.6 Secondary malignant neoplasm of ovary	Summary Diagnoses	41270#C796	Health-related outcomes > Hospital inpatient > Summary Diagnoses
Diagnoses - ICD10: R02 Gangrene, not elsewhere classified	Summary Diagnoses	41270#R02	Health-related outcomes > Hospital inpatient > Summary Diagnoses
Diagnoses - ICD10: C67.2 Lateral wall of bladder	Summary Diagnoses	41270#C672	Health-related outcomes > Hospital inpatient > Summary Diagnoses
Diagnoses - ICD10: G25.3 Myoclonus	Summary Diagnoses	41270#G253	Health-related outcomes > Hospital inpatient > Summary Diagnoses
Diagnoses - ICD10: J32.9 Chronic sinusitis, unspecified	Summary Diagnoses	41270#J329	Health-related outcomes > Hospital inpatient > Summary Diagnoses
Diagnoses - ICD10: N81.6 Rectocele	Summary Diagnoses	41270#N816	Health-related outcomes > Hospital inpatient > Summary Diagnoses
Diagnoses - ICD10: H02.4 Ptosis of eyelid	Summary Diagnoses	41270#H024	Health-related outcomes > Hospital inpatient > Summary Diagnoses
Diagnoses - ICD10: G40.3 Generalised idiopathic epilepsy and epileptic syndromes	Summary Diagnoses	41270#G403	Health-related outcomes > Hospital inpatient > Summary Diagnoses
Diagnoses - ICD10: H54.7 Unspecified visual loss	Summary Diagnoses	41270#H547	Health-related outcomes > Hospital inpatient > Summary Diagnoses
Diagnoses - ICD10: L72.9 Follicular cyst of skin and subcutaneous tissue, unspecified	Summary Diagnoses	41270#L729	Health-related outcomes > Hospital inpatient > Summary Diagnoses
Diagnoses - ICD10: S01.9 Open wound of head, part unspecified	Summary Diagnoses	41270#S019	Health-related outcomes > Hospital inpatient > Summary Diagnoses
Diagnoses - ICD10: W08.0 Home	Summary Diagnoses	41270#W080	Health-related outcomes > Hospital inpatient > Summary Diagnoses
Diagnoses - ICD10: I80.9 Phlebitis and thrombophlebitis of unspecified site	Summary Diagnoses	41270#I809	Health-related outcomes > Hospital inpatient > Summary Diagnoses
Diagnoses - ICD10: Y43.4 Immunosuppressive agents	Summary Diagnoses	41270#Y434	Health-related outcomes > Hospital inpatient > Summary Diagnoses
Diagnoses - ICD10: B91 Sequelae of poliomyelitis	Summary Diagnoses	41270#B91	Health-related outcomes > Hospital inpatient > Summary Diagnoses
Diagnoses - ICD10: N60.3 Fibrosclerosis of breast	Summary Diagnoses	41270#N603	Health-related outcomes > Hospital inpatient > Summary Diagnoses
Diagnoses - ICD10: D80.1 Nonfamilial hypogammaglobulinaemia	Summary Diagnoses	41270#D801	Health-related outcomes > Hospital inpatient > Summary Diagnoses
Diagnoses - ICD10: K55.2 Angiodysplasia of colon	Summary Diagnoses	41270#K552	Health-related outcomes > Hospital inpatient > Summary Diagnoses
Diagnoses - ICD10: M47.87 Other spondylosis (Lumbosacral region)	Summary Diagnoses	41270#M4787	Health-related outcomes > Hospital inpatient > Summary Diagnoses
Diagnoses - ICD10: H83.0 Labyrinthitis	Summary Diagnoses	41270#H830	Health-related outcomes > Hospital inpatient > Summary Diagnoses
Diagnoses - ICD10: I27.9 Pulmonary heart disease, unspecified	Summary Diagnoses	41270#I279	Health-related outcomes > Hospital inpatient > Summary Diagnoses
Diagnoses - ICD10: Z71.1 Person with feared complaint in whom no diagnosis is made	Summary Diagnoses	41270#Z711	Health-related outcomes > Hospital inpatient > Summary Diagnoses
Diagnoses - ICD10: N48.2 Other inflammatory disorders of penis	Summary Diagnoses	41270#N482	Health-related outcomes > Hospital inpatient > Summary Diagnoses
Diagnoses - ICD10: C18.9 Colon, unspecified	Summary Diagnoses	41270#C189	Health-related outcomes > Hospital inpatient > Summary Diagnoses
Diagnoses - ICD10: Z71.3 Dietary counselling and surveillance	Summary Diagnoses	41270#Z713	Health-related outcomes > Hospital inpatient > Summary Diagnoses
Diagnoses - ICD10: N81.1 Cystocele	Summary Diagnoses	41270#N811	Health-related outcomes > Hospital inpatient > Summary Diagnoses
Diagnoses - ICD10: L93.0 Discoid lupus erythematosus	Summary Diagnoses	41270#L930	Health-related outcomes > Hospital inpatient > Summary Diagnoses
Diagnoses - ICD10: B34.9 Viral infection, unspecified	Summary Diagnoses	41270#B349	Health-related outcomes > Hospital inpatient > Summary Diagnoses
Diagnoses - ICD10: K13.7 Other and unspecified lesions of oral mucosa	Summary Diagnoses	41270#K137	Health-related outcomes > Hospital inpatient > Summary Diagnoses
Diagnoses - ICD10: M13.93 Arthritis, unspecified (Forearm)	Summary Diagnoses	41270#M1393	Health-related outcomes > Hospital inpatient > Summary Diagnoses
Diagnoses - ICD10: N94.1 Dyspareunia	Summary Diagnoses	41270#N941	Health-related outcomes > Hospital inpatient > Summary Diagnoses
Diagnoses - ICD10: I25.8 Other forms of chronic ischaemic heart disease	Summary Diagnoses	41270#I258	Health-related outcomes > Hospital inpatient > Summary Diagnoses
Diagnoses - ICD10: M48.07 Spinal stenosis (Lumbosacral region)	Summary Diagnoses	41270#M4807	Health-related outcomes > Hospital inpatient > Summary Diagnoses
Diagnoses - ICD10: E16.2 Hypoglycaemia, unspecified	Summary Diagnoses	41270#E162	Health-related outcomes > Hospital inpatient > Summary Diagnoses
Diagnoses - ICD10: M19.99 Arthrosis, unspecified (Site unspecified)	Summary Diagnoses	41270#M1999	Health-related outcomes > Hospital inpatient > Summary Diagnoses
Diagnoses - ICD10: I63.3 Cerebral infarction due to thrombosis of cerebral arteries	Summary Diagnoses	41270#I633	Health-related outcomes > Hospital inpatient > Summary Diagnoses
Diagnoses - ICD10: M23.51 Chronic instability of knee (Anterior cruciate ligament or Anterior horn of medial meniscus)	Summary Diagnoses	41270#M2351	Health-related outcomes > Hospital inpatient > Summary Diagnoses
Diagnoses - ICD10: R07.2 Precordial pain	Summary Diagnoses	41270#R072	Health-related outcomes > Hospital inpatient > Summary Diagnoses
Diagnoses - ICD10: Z57.3 Occupational exposure to other air contaminants	Summary Diagnoses	41270#Z573	Health-related outcomes > Hospital inpatient > Summary Diagnoses
Diagnoses - ICD10: W01.0 Home	Summary Diagnoses	41270#W010	Health-related outcomes > Hospital inpatient > Summary Diagnoses
Diagnoses - ICD10: D69.9 Haemorrhagic condition, unspecified	Summary Diagnoses	41270#D699	Health-related outcomes > Hospital inpatient > Summary Diagnoses
Diagnoses - ICD10: Z29.1 Prophylactic immunotherapy	Summary Diagnoses	41270#Z291	Health-related outcomes > Hospital inpatient > Summary Diagnoses
Diagnoses - ICD10: T90.9 Sequelae of unspecified injury of head	Summary Diagnoses	41270#T909	Health-related outcomes > Hospital inpatient > Summary Diagnoses
Diagnoses - ICD10: D22.7 Melanocytic naevi of lower limb, including hip	Summary Diagnoses	41270#D227	Health-related outcomes > Hospital inpatient > Summary Diagnoses
Diagnoses - ICD10: N92.0 Excessive and frequent menstruation with regular cycle	Summary Diagnoses	41270#N920	Health-related outcomes > Hospital inpatient > Summary Diagnoses
Diagnoses - ICD10: N81.2 Incomplete uterovaginal prolapse	Summary Diagnoses	41270#N812	Health-related outcomes > Hospital inpatient > Summary Diagnoses
Diagnoses - ICD10: H80.9 Otosclerosis, unspecified	Summary Diagnoses	41270#H809	Health-related outcomes > Hospital inpatient > Summary Diagnoses
Diagnoses - ICD10: R00.8 Other and unspecified abnormalities of heart beat	Summary Diagnoses	41270#R008	Health-related outcomes > Hospital inpatient > Summary Diagnoses
Diagnoses - ICD10: Z12.1 Special screening examination for neoplasm of intestinal tract	Summary Diagnoses	41270#Z121	Health-related outcomes > Hospital inpatient > Summary Diagnoses
Diagnoses - ICD10: S72.40 Fracture of lower end of femur (closed)	Summary Diagnoses	41270#S7240	Health-related outcomes > Hospital inpatient > Summary Diagnoses
Diagnoses - ICD10: N92.4 Excessive bleeding in the premenopausal period	Summary Diagnoses	41270#N924	Health-related outcomes > Hospital inpatient > Summary Diagnoses
Diagnoses - ICD10: S72.30 Fracture of shaft of femur (closed)	Summary Diagnoses	41270#S7230	Health-related outcomes > Hospital inpatient > Summary Diagnoses
Diagnoses - ICD10: W11.0 Home	Summary Diagnoses	41270#W110	Health-related outcomes > Hospital inpatient > Summary Diagnoses
Diagnoses - ICD10: K75.0 Abscess of liver	Summary Diagnoses	41270#K750	Health-related outcomes > Hospital inpatient > Summary Diagnoses
Diagnoses - ICD10: I72.4 Aneurysm of artery of lower extremity	Summary Diagnoses	41270#I724	Health-related outcomes > Hospital inpatient > Summary Diagnoses
Diagnoses - ICD10: I77.1 Stricture of artery	Summary Diagnoses	41270#I771	Health-related outcomes > Hospital inpatient > Summary Diagnoses
Diagnoses - ICD10: D48.1 Connective and other soft tissue	Summary Diagnoses	41270#D481	Health-related outcomes > Hospital inpatient > Summary Diagnoses
Diagnoses - ICD10: Z29.0 Isolation	Summary Diagnoses	41270#Z290	Health-related outcomes > Hospital inpatient > Summary Diagnoses
Diagnoses - ICD10: K63.9 Disease of intestine, unspecified	Summary Diagnoses	41270#K639	Health-related outcomes > Hospital inpatient > Summary Diagnoses
Diagnoses - ICD10: M19.97 Arthrosis, unspecified (Ankle and foot)	Summary Diagnoses	41270#M1997	Health-related outcomes > Hospital inpatient > Summary Diagnoses
Diagnoses - ICD10: H11.4 Other conjunctival vascular disorders and cysts	Summary Diagnoses	41270#H114	Health-related outcomes > Hospital inpatient > Summary Diagnoses
Diagnoses - ICD10: T83.4 Mechanical complication of other prosthetic devices, implants and grafts in genital tract	Summary Diagnoses	41270#T834	Health-related outcomes > Hospital inpatient > Summary Diagnoses
Diagnoses - ICD10: S82.60 Fracture of lateral malleolus (closed)	Summary Diagnoses	41270#S8260	Health-related outcomes > Hospital inpatient > Summary Diagnoses
Diagnoses - ICD10: C55 Malignant neoplasm of uterus, part unspecified	Summary Diagnoses	41270#C55	Health-related outcomes > Hospital inpatient > Summary Diagnoses
Diagnoses - ICD10: G45.9 Transient cerebral ischaemic attack, unspecified	Summary Diagnoses	41270#G459	Health-related outcomes > Hospital inpatient > Summary Diagnoses
Diagnoses - ICD10: I49.5 Sick sinus syndrome	Summary Diagnoses	41270#I495	Health-related outcomes > Hospital inpatient > Summary Diagnoses
Diagnoses - ICD10: J61 Pneumoconiosis due to asbestos and other mineral fibres	Summary Diagnoses	41270#J61	Health-related outcomes > Hospital inpatient > Summary Diagnoses
Diagnoses - ICD10: Y04.9 Unspecified place	Summary Diagnoses	41270#Y049	Health-related outcomes > Hospital inpatient > Summary Diagnoses
Diagnoses - ICD10: R00.0 Tachycardia, unspecified	Summary Diagnoses	41270#R000	Health-related outcomes > Hospital inpatient > Summary Diagnoses
Diagnoses - ICD10: W29.0 Home	Summary Diagnoses	41270#W290	Health-related outcomes > Hospital inpatient > Summary Diagnoses
Diagnoses - ICD10: N03.9 Unspecified	Summary Diagnoses	41270#N039	Health-related outcomes > Hospital inpatient > Summary Diagnoses
Diagnoses - ICD10: K50.9 Crohn's disease, unspecified	Summary Diagnoses	41270#K509	Health-related outcomes > Hospital inpatient > Summary Diagnoses
Diagnoses - ICD10: G31.8 Other specified degenerative diseases of nervous system	Summary Diagnoses	41270#G318	Health-related outcomes > Hospital inpatient > Summary Diagnoses
Diagnoses - ICD10: Z88.2 Personal history of allergy to sulphonamides	Summary Diagnoses	41270#Z882	Health-related outcomes > Hospital inpatient > Summary Diagnoses
Diagnoses - ICD9: 6256 Stress incontinence, female	Summary Diagnoses	41271#6256	Health-related outcomes > Hospital inpatient > Summary Diagnoses
Diagnoses - ICD10: M31.6 Other giant cell arteritis	Summary Diagnoses	41270#M316	Health-related outcomes > Hospital inpatient > Summary Diagnoses
Diagnoses - ICD10: I49.9 Cardiac arrhythmia, unspecified	Summary Diagnoses	41270#I499	Health-related outcomes > Hospital inpatient > Summary Diagnoses
Diagnoses - ICD10: M75.3 Calcific tendinitis of shoulder	Summary Diagnoses	41270#M753	Health-related outcomes > Hospital inpatient > Summary Diagnoses
Diagnoses - ICD10: N41.0 Acute prostatitis	Summary Diagnoses	41270#N410	Health-related outcomes > Hospital inpatient > Summary Diagnoses
Diagnoses - ICD10: I20.8 Other forms of angina pectoris	Summary Diagnoses	41270#I208	Health-related outcomes > Hospital inpatient > Summary Diagnoses
Diagnoses - ICD10: D21.1 Connective and other soft tissue of upper limb, including shoulder	Summary Diagnoses	41270#D211	Health-related outcomes > Hospital inpatient > Summary Diagnoses
Diagnoses - ICD10: Z88.9 Personal history of allergy to unspecified drugs, medicaments and biological substances	Summary Diagnoses	41270#Z889	Health-related outcomes > Hospital inpatient > Summary Diagnoses
Diagnoses - ICD10: D68.2 Hereditary deficiency of other clotting factors	Summary Diagnoses	41270#D682	Health-related outcomes > Hospital inpatient > Summary Diagnoses
Diagnoses - ICD10: G55.8 Nerve root and plexus compressions in other diseases classified elsewhere	Summary Diagnoses	41270#G558	Health-related outcomes > Hospital inpatient > Summary Diagnoses
Diagnoses - ICD10: J44.1 Chronic obstructive pulmonary disease with acute exacerbation, unspecified	Summary Diagnoses	41270#J441	Health-related outcomes > Hospital inpatient > Summary Diagnoses
Diagnoses - ICD10: M47.97 Spondylosis, unspecified (Lumbosacral region)	Summary Diagnoses	41270#M4797	Health-related outcomes > Hospital inpatient > Summary Diagnoses
Diagnoses - ICD10: C44.9 Malignant neoplasm of skin, unspecified	Summary Diagnoses	41270#C449	Health-related outcomes > Hospital inpatient > Summary Diagnoses
Diagnoses - ICD10: N64.1 Fat necrosis of breast	Summary Diagnoses	41270#N641	Health-related outcomes > Hospital inpatient > Summary Diagnoses
Diagnoses - ICD10: Z85.7 Personal history of other malignant neoplasms of lymphoid, haematopoietic and related tissues	Summary Diagnoses	41270#Z857	Health-related outcomes > Hospital inpatient > Summary Diagnoses
Diagnoses - ICD10: L43.9 Lichen planus, unspecified	Summary Diagnoses	41270#L439	Health-related outcomes > Hospital inpatient > Summary Diagnoses
Diagnoses - ICD10: W25.9 Unspecified place	Summary Diagnoses	41270#W259	Health-related outcomes > Hospital inpatient > Summary Diagnoses
Diagnoses - ICD10: H18.5 Hereditary corneal dystrophies	Summary Diagnoses	41270#H185	Health-related outcomes > Hospital inpatient > Summary Diagnoses
Diagnoses - ICD10: C79.2 Secondary malignant neoplasm of skin	Summary Diagnoses	41270#C792	Health-related outcomes > Hospital inpatient > Summary Diagnoses
Diagnoses - ICD10: M18.1 Other primary arthrosis of first carpometacarpal joint	Summary Diagnoses	41270#M181	Health-related outcomes > Hospital inpatient > Summary Diagnoses
Diagnoses - ICD10: A41.8 Other specified septicaemia	Summary Diagnoses	41270#A418	Health-related outcomes > Hospital inpatient > Summary Diagnoses
Diagnoses - ICD10: H02.8 Other specified disorders of eyelid	Summary Diagnoses	41270#H028	Health-related outcomes > Hospital inpatient > Summary Diagnoses
Diagnoses - ICD10: H49.0 Third [oculomotor] nerve palsy	Summary Diagnoses	41270#H490	Health-related outcomes > Hospital inpatient > Summary Diagnoses
Diagnoses - ICD10: V48.4 Person injured while boarding or alighting	Summary Diagnoses	41270#V484	Health-related outcomes > Hospital inpatient > Summary Diagnoses
Diagnoses - ICD10: G91.2 Normal-pressure hydrocephalus	Summary Diagnoses	41270#G912	Health-related outcomes > Hospital inpatient > Summary Diagnoses
Diagnoses - ICD10: D12.8 Rectum	Summary Diagnoses	41270#D128	Health-related outcomes > Hospital inpatient > Summary Diagnoses
Diagnoses - ICD10: I34.1 Mitral (valve) prolapse	Summary Diagnoses	41270#I341	Health-related outcomes > Hospital inpatient > Summary Diagnoses
Diagnoses - ICD10: Z52.4 Kidney donor	Summary Diagnoses	41270#Z524	Health-related outcomes > Hospital inpatient > Summary Diagnoses
Diagnoses - ICD9: 5409 Acute appendicitis without mention of peritonitis	Summary Diagnoses	41271#5409	Health-related outcomes > Hospital inpatient > Summary Diagnoses
Diagnoses - ICD10: L83 Acanthosis nigricans	Summary Diagnoses	41270#L83	Health-related outcomes > Hospital inpatient > Summary Diagnoses
Diagnoses - ICD10: Z11.2 Special screening examination for other bacterial diseases	Summary Diagnoses	41270#Z112	Health-related outcomes > Hospital inpatient > Summary Diagnoses
Diagnoses - ICD10: E10.1 With ketoacidosis	Summary Diagnoses	41270#E101	Health-related outcomes > Hospital inpatient > Summary Diagnoses
Diagnoses - ICD10: M25.78 Osteophyte (Other)	Summary Diagnoses	41270#M2578	Health-related outcomes > Hospital inpatient > Summary Diagnoses
Diagnoses - ICD10: K92.9 Disease of digestive system, unspecified	Summary Diagnoses	41270#K929	Health-related outcomes > Hospital inpatient > Summary Diagnoses
Diagnoses - ICD10: H52.3 Anisometropia and aniseikonia	Summary Diagnoses	41270#H523	Health-related outcomes > Hospital inpatient > Summary Diagnoses
Diagnoses - ICD10: H52.2 Astigmatism	Summary Diagnoses	41270#H522	Health-related outcomes > Hospital inpatient > Summary Diagnoses
Diagnoses - ICD10: S32.10 Fracture of sacrum (closed)	Summary Diagnoses	41270#S3210	Health-related outcomes > Hospital inpatient > Summary Diagnoses
Diagnoses - ICD10: M15.0 Primary generalised (osteo)arthrosis	Summary Diagnoses	41270#M150	Health-related outcomes > Hospital inpatient > Summary Diagnoses
Diagnoses - ICD10: M23.49 Loose body in knee-Unspec lig/men	Summary Diagnoses	41270#M2349	Health-related outcomes > Hospital inpatient > Summary Diagnoses
Diagnoses - ICD10: U82.0 Resistance to penicillin	Summary Diagnoses	41270#U820	Health-related outcomes > Hospital inpatient > Summary Diagnoses
Diagnoses - ICD10: L85.8 Other specified epidermal thickening	Summary Diagnoses	41270#L858	Health-related outcomes > Hospital inpatient > Summary Diagnoses
Diagnoses - ICD10: K64.8 Other specified haemorrhoids	Summary Diagnoses	41270#K648	Health-related outcomes > Hospital inpatient > Summary Diagnoses
Diagnoses - ICD10: M70.2 Olecranon bursitis	Summary Diagnoses	41270#M702	Health-related outcomes > Hospital inpatient > Summary Diagnoses
Diagnoses - ICD10: R47.8 Other and unspecified speech disturbances	Summary Diagnoses	41270#R478	Health-related outcomes > Hospital inpatient > Summary Diagnoses
Diagnoses - ICD10: Y42.0 Glucocorticoids and synthetic analogs	Summary Diagnoses	41270#Y420	Health-related outcomes > Hospital inpatient > Summary Diagnoses
Diagnoses - ICD10: J35.0 Chronic tonsillitis	Summary Diagnoses	41270#J350	Health-related outcomes > Hospital inpatient > Summary Diagnoses
Diagnoses - ICD10: I60.9 Subarachnoid haemorrhage, unspecified	Summary Diagnoses	41270#I609	Health-related outcomes > Hospital inpatient > Summary Diagnoses
Diagnoses - ICD10: G55.0 Nerve root and plexus compressions in neoplastic disease	Summary Diagnoses	41270#G550	Health-related outcomes > Hospital inpatient > Summary Diagnoses
Diagnoses - ICD10: L73.9 Follicular disorder, unspecified	Summary Diagnoses	41270#L739	Health-related outcomes > Hospital inpatient > Summary Diagnoses
Diagnoses - ICD10: H27.8 Other specified disorders of lens	Summary Diagnoses	41270#H278	Health-related outcomes > Hospital inpatient > Summary Diagnoses
Diagnoses - ICD10: R05 Cough	Summary Diagnoses	41270#R05	Health-related outcomes > Hospital inpatient > Summary Diagnoses
Diagnoses - ICD10: I74.5 Embolism and thrombosis of iliac artery	Summary Diagnoses	41270#I745	Health-related outcomes > Hospital inpatient > Summary Diagnoses
Diagnoses - ICD10: S01.3 Open wound of ear	Summary Diagnoses	41270#S013	Health-related outcomes > Hospital inpatient > Summary Diagnoses
Diagnoses - ICD10: Y52.3 Coronary vasodilators, not elsewhere classified	Summary Diagnoses	41270#Y523	Health-related outcomes > Hospital inpatient > Summary Diagnoses
Diagnoses - ICD10: H05.2 Exophthalmic conditions	Summary Diagnoses	41270#H052	Health-related outcomes > Hospital inpatient > Summary Diagnoses
Diagnoses - ICD10: N81.4 Uterovaginal prolapse, unspecified	Summary Diagnoses	41270#N814	Health-related outcomes > Hospital inpatient > Summary Diagnoses
Diagnoses - ICD10: B44.1 Other pulmonary aspergillosis	Summary Diagnoses	41270#B441	Health-related outcomes > Hospital inpatient > Summary Diagnoses
Diagnoses - ICD10: Y54.3 Benzothiadiazine derivatives	Summary Diagnoses	41270#Y543	Health-related outcomes > Hospital inpatient > Summary Diagnoses
Diagnoses - ICD10: H33.3 Retinal breaks without detachment	Summary Diagnoses	41270#H333	Health-related outcomes > Hospital inpatient > Summary Diagnoses
Diagnoses - ICD10: I25.9 Chronic ischaemic heart disease, unspecified	Summary Diagnoses	41270#I259	Health-related outcomes > Hospital inpatient > Summary Diagnoses
Diagnoses - ICD10: O69.1 Labour and delivery complicated by cord around neck, with compression	Summary Diagnoses	41270#O691	Health-related outcomes > Hospital inpatient > Summary Diagnoses
Diagnoses - ICD10: I38 Endocarditis, valve unspecified	Summary Diagnoses	41270#I38	Health-related outcomes > Hospital inpatient > Summary Diagnoses
Diagnoses - ICD10: R80 Isolated proteinuria	Summary Diagnoses	41270#R80	Health-related outcomes > Hospital inpatient > Summary Diagnoses
Diagnoses - ICD10: C43.4 Malignant melanoma of scalp and neck	Summary Diagnoses	41270#C434	Health-related outcomes > Hospital inpatient > Summary Diagnoses
Diagnoses - ICD10: J96.01 Acute respiratory failure; Type II [hypercapnic]	Summary Diagnoses	41270#J9601	Health-related outcomes > Hospital inpatient > Summary Diagnoses
Diagnoses - ICD10: G37.9 Demyelinating disease of central nervous system, unspecified	Summary Diagnoses	41270#G379	Health-related outcomes > Hospital inpatient > Summary Diagnoses
Diagnoses - ICD10: N49.2 Inflammatory disorders of scrotum	Summary Diagnoses	41270#N492	Health-related outcomes > Hospital inpatient > Summary Diagnoses
Diagnoses - ICD10: S79.9 Unspecified injury of hip and thigh	Summary Diagnoses	41270#S799	Health-related outcomes > Hospital inpatient > Summary Diagnoses
Diagnoses - ICD10: M19.90 Arthrosis, unspecified (Multiple sites)	Summary Diagnoses	41270#M1990	Health-related outcomes > Hospital inpatient > Summary Diagnoses
Diagnoses - ICD10: M23.8 Other internal derangements of knee	Summary Diagnoses	41270#M238	Health-related outcomes > Hospital inpatient > Summary Diagnoses
Diagnoses - ICD10: R29.8 Other and unspecified symptoms and signs involving the nervous and musculoskeletal systems	Summary Diagnoses	41270#R298	Health-related outcomes > Hospital inpatient > Summary Diagnoses
Diagnoses - ICD10: I51.7 Cardiomegaly	Summary Diagnoses	41270#I517	Health-related outcomes > Hospital inpatient > Summary Diagnoses
Diagnoses - ICD10: M54.39 Sciatica (Site unspecified)	Summary Diagnoses	41270#M5439	Health-related outcomes > Hospital inpatient > Summary Diagnoses
Diagnoses - ICD10: D36.7 Other specified sites	Summary Diagnoses	41270#D367	Health-related outcomes > Hospital inpatient > Summary Diagnoses
Diagnoses - ICD10: C44.3 Skin of other and unspecified parts of face	Summary Diagnoses	41270#C443	Health-related outcomes > Hospital inpatient > Summary Diagnoses
Diagnoses - ICD10: R07.0 Pain in throat	Summary Diagnoses	41270#R070	Health-related outcomes > Hospital inpatient > Summary Diagnoses
Diagnoses - ICD9: 5997 Haematuria	Summary Diagnoses	41271#5997	Health-related outcomes > Hospital inpatient > Summary Diagnoses
Diagnoses - ICD10: B49 Unspecified mycosis	Summary Diagnoses	41270#B49	Health-related outcomes > Hospital inpatient > Summary Diagnoses
Diagnoses - ICD10: M25.55 Pain in joint (Pelvic region and thigh)	Summary Diagnoses	41270#M2555	Health-related outcomes > Hospital inpatient > Summary Diagnoses
Diagnoses - ICD10: K90.9 Intestinal malabsorption, unspecified	Summary Diagnoses	41270#K909	Health-related outcomes > Hospital inpatient > Summary Diagnoses
Diagnoses - ICD10: C53.9 Cervix uteri, unspecified	Summary Diagnoses	41270#C539	Health-related outcomes > Hospital inpatient > Summary Diagnoses
Diagnoses - ICD10: M79.64 Pain in limb (Hand)	Summary Diagnoses	41270#M7964	Health-related outcomes > Hospital inpatient > Summary Diagnoses
Diagnoses - ICD10: Z94.0 Kidney transplant status	Summary Diagnoses	41270#Z940	Health-related outcomes > Hospital inpatient > Summary Diagnoses
Diagnoses - ICD10: Y88.3 Sequelae of surgical and medical procedures as the cause of abnormal reaction of the patient or of later complication, without mention of misadventure at the time of the procedure	Summary Diagnoses	41270#Y883	Health-related outcomes > Hospital inpatient > Summary Diagnoses
Diagnoses - ICD10: M23.29 Derangement of meniscus due to old tear or injury (Unspecified ligament or Unspecified meniscus)	Summary Diagnoses	41270#M2329	Health-related outcomes > Hospital inpatient > Summary Diagnoses
Diagnoses - ICD10: E06.3 Autoimmune thyroiditis	Summary Diagnoses	41270#E063	Health-related outcomes > Hospital inpatient > Summary Diagnoses
Diagnoses - ICD10: D38.1 Trachea, bronchus and lung	Summary Diagnoses	41270#D381	Health-related outcomes > Hospital inpatient > Summary Diagnoses
Diagnoses - ICD10: Z47.8 Other specified orthopaedic follow-up care	Summary Diagnoses	41270#Z478	Health-related outcomes > Hospital inpatient > Summary Diagnoses
Diagnoses - ICD10: K41.9 Unilateral or unspecified femoral hernia, without obstruction or gangrene	Summary Diagnoses	41270#K419	Health-related outcomes > Hospital inpatient > Summary Diagnoses
Diagnoses - ICD10: M25.84 Other specified joint disorders (Hand)	Summary Diagnoses	41270#M2584	Health-related outcomes > Hospital inpatient > Summary Diagnoses
Diagnoses - ICD10: B95.1 Streptococcus, group B, as the cause of diseases classified to other chapters	Summary Diagnoses	41270#B951	Health-related outcomes > Hospital inpatient > Summary Diagnoses
Diagnoses - ICD10: N85.0 Endometrial glandular hyperplasia	Summary Diagnoses	41270#N850	Health-related outcomes > Hospital inpatient > Summary Diagnoses
Diagnoses - ICD10: T84.1 Mechanical complication of internal fixation device of bones of limb	Summary Diagnoses	41270#T841	Health-related outcomes > Hospital inpatient > Summary Diagnoses
Diagnoses - ICD10: W01.2 School, other institution and public administrative area	Summary Diagnoses	41270#W012	Health-related outcomes > Hospital inpatient > Summary Diagnoses
Diagnoses - ICD10: L02.4 Cutaneous abscess, furuncle and carbuncle of limb	Summary Diagnoses	41270#L024	Health-related outcomes > Hospital inpatient > Summary Diagnoses
Diagnoses - ICD10: I70.80 Atherosclerosis of other arteries (without gangrene)	Summary Diagnoses	41270#I7080	Health-related outcomes > Hospital inpatient > Summary Diagnoses
Diagnoses - ICD10: M72.0 Palmar fascial fibromatosis [Dupuytren]	Summary Diagnoses	41270#M720	Health-related outcomes > Hospital inpatient > Summary Diagnoses
Diagnoses - ICD10: K50.1 Crohn's disease of large intestine	Summary Diagnoses	41270#K501	Health-related outcomes > Hospital inpatient > Summary Diagnoses
Diagnoses - ICD10: E88.0 Disorders of plasma-protein metabolism, not elsewhere classified	Summary Diagnoses	41270#E880	Health-related outcomes > Hospital inpatient > Summary Diagnoses
Diagnoses - ICD10: I22.9 Subsequent myocardial infarction of unspecified site	Summary Diagnoses	41270#I229	Health-related outcomes > Hospital inpatient > Summary Diagnoses
Diagnoses - ICD10: H47.3 Other disorders of optic disk	Summary Diagnoses	41270#H473	Health-related outcomes > Hospital inpatient > Summary Diagnoses
Diagnoses - ICD10: J39.2 Other diseases of pharynx	Summary Diagnoses	41270#J392	Health-related outcomes > Hospital inpatient > Summary Diagnoses
Diagnoses - ICD10: I70.21 Atherosclerosis of arteries of extremities (with gangrene)	Summary Diagnoses	41270#I7021	Health-related outcomes > Hospital inpatient > Summary Diagnoses
Diagnoses - ICD10: Z74.0 Reduced mobility	Summary Diagnoses	41270#Z740	Health-related outcomes > Hospital inpatient > Summary Diagnoses
Diagnoses - ICD10: Z88.3 Personal history of allergy to other anti-infective agents	Summary Diagnoses	41270#Z883	Health-related outcomes > Hospital inpatient > Summary Diagnoses
Diagnoses - ICD10: S52.10 Fracture of upper end of radius (closed)	Summary Diagnoses	41270#S5210	Health-related outcomes > Hospital inpatient > Summary Diagnoses
Diagnoses - ICD10: D35.2 Pituitary gland	Summary Diagnoses	41270#D352	Health-related outcomes > Hospital inpatient > Summary Diagnoses
Diagnoses - ICD10: M79.67 Pain in limb (Ankle and foot)	Summary Diagnoses	41270#M7967	Health-related outcomes > Hospital inpatient > Summary Diagnoses
Diagnoses - ICD10: N10 Acute tubulo-interstitial nephritis	Summary Diagnoses	41270#N10	Health-related outcomes > Hospital inpatient > Summary Diagnoses
Diagnoses - ICD10: I12.0 Hypertensive renal disease with renal failure	Summary Diagnoses	41270#I120	Health-related outcomes > Hospital inpatient > Summary Diagnoses
Diagnoses - ICD10: M65.9 Synovitis and tenosynovitis, unspecified	Summary Diagnoses	41270#M659	Health-related outcomes > Hospital inpatient > Summary Diagnoses
Diagnoses - ICD10: T90.2 Sequelae of fracture of skull and facial bones	Summary Diagnoses	41270#T902	Health-related outcomes > Hospital inpatient > Summary Diagnoses
Diagnoses - ICD10: O46.9 Antepartum haemorrhage, unspecified	Summary Diagnoses	41270#O469	Health-related outcomes > Hospital inpatient > Summary Diagnoses
Diagnoses - ICD10: I67.2 Cerebral atherosclerosis	Summary Diagnoses	41270#I672	Health-related outcomes > Hospital inpatient > Summary Diagnoses
Diagnoses - ICD10: D27 Benign neoplasm of ovary	Summary Diagnoses	41270#D27	Health-related outcomes > Hospital inpatient > Summary Diagnoses
Diagnoses - ICD10: K08.3 Retained dental root	Summary Diagnoses	41270#K083	Health-related outcomes > Hospital inpatient > Summary Diagnoses
Diagnoses - ICD9: 7999 Other unknown and unspecified causes of morbidity and mortality	Summary Diagnoses	41271#7999	Health-related outcomes > Hospital inpatient > Summary Diagnoses
Diagnoses - ICD10: E21.1 Secondary hyperparathyroidism, not elsewhere classified	Summary Diagnoses	41270#E211	Health-related outcomes > Hospital inpatient > Summary Diagnoses
Diagnoses - ICD10: M23.24 Derangement of meniscus due to old tear or injury (Lateral collateral ligament or Anterior horn of lateral meniscus)	Summary Diagnoses	41270#M2324	Health-related outcomes > Hospital inpatient > Summary Diagnoses
Diagnoses - ICD10: Z09.9 Follow-up examination after unspecified treatment for other conditions	Summary Diagnoses	41270#Z099	Health-related outcomes > Hospital inpatient > Summary Diagnoses
Diagnoses - ICD10: C81.9 Hodgkin's disease, unspecified	Summary Diagnoses	41270#C819	Health-related outcomes > Hospital inpatient > Summary Diagnoses
Diagnoses - ICD10: C50.1 Central portion of breast	Summary Diagnoses	41270#C501	Health-related outcomes > Hospital inpatient > Summary Diagnoses
Diagnoses - ICD10: M96.0 Pseudarthrosis after fusion or arthrodesis	Summary Diagnoses	41270#M960	Health-related outcomes > Hospital inpatient > Summary Diagnoses
Diagnoses - ICD10: N85.2 Hypertrophy of uterus	Summary Diagnoses	41270#N852	Health-related outcomes > Hospital inpatient > Summary Diagnoses
Diagnoses - ICD10: M79.66 Pain in limb (Lower leg)	Summary Diagnoses	41270#M7966	Health-related outcomes > Hospital inpatient > Summary Diagnoses
Diagnoses - ICD10: K02.8 Other dental caries	Summary Diagnoses	41270#K028	Health-related outcomes > Hospital inpatient > Summary Diagnoses
Diagnoses - ICD10: M10.97 Gout, unspecified (Ankle and foot)	Summary Diagnoses	41270#M1097	Health-related outcomes > Hospital inpatient > Summary Diagnoses
Diagnoses - ICD10: R07.1 Chest pain on breathing	Summary Diagnoses	41270#R071	Health-related outcomes > Hospital inpatient > Summary Diagnoses
Diagnoses - ICD10: K62.4 Stenosis of anus and rectum	Summary Diagnoses	41270#K624	Health-related outcomes > Hospital inpatient > Summary Diagnoses
Diagnoses - ICD10: S82.80 Fractures of other parts of lower leg (closed)	Summary Diagnoses	41270#S8280	Health-related outcomes > Hospital inpatient > Summary Diagnoses
Diagnoses - ICD10: N36.8 Other specified disorders of urethra	Summary Diagnoses	41270#N368	Health-related outcomes > Hospital inpatient > Summary Diagnoses
Diagnoses - ICD10: N71.9 Inflammatory disease of uterus, unspecified	Summary Diagnoses	41270#N719	Health-related outcomes > Hospital inpatient > Summary Diagnoses
Diagnoses - ICD10: H49.2 Sixth [abducent] nerve palsy	Summary Diagnoses	41270#H492	Health-related outcomes > Hospital inpatient > Summary Diagnoses
Diagnoses - ICD10: K11.2 Sialoadenitis	Summary Diagnoses	41270#K112	Health-related outcomes > Hospital inpatient > Summary Diagnoses
Diagnoses - ICD10: Z90.1 Acquired absence of breast(s)	Summary Diagnoses	41270#Z901	Health-related outcomes > Hospital inpatient > Summary Diagnoses
Diagnoses - ICD10: Z96.8 Presence of other specified functional implants	Summary Diagnoses	41270#Z968	Health-related outcomes > Hospital inpatient > Summary Diagnoses
Diagnoses - ICD10: U07.4 Emergency use of U07.4	Summary Diagnoses	41270#U074	Health-related outcomes > Hospital inpatient > Summary Diagnoses
Diagnoses - ICD10: C50.2 Upper-inner quadrant of breast	Summary Diagnoses	41270#C502	Health-related outcomes > Hospital inpatient > Summary Diagnoses
Diagnoses - ICD10: M48.0 Spinal stenosis	Summary Diagnoses	41270#M480	Health-related outcomes > Hospital inpatient > Summary Diagnoses
Diagnoses - ICD10: S49.9 Unspecified injury of shoulder and upper arm	Summary Diagnoses	41270#S499	Health-related outcomes > Hospital inpatient > Summary Diagnoses
Diagnoses - ICD10: F06.7 Mild cognitive disorder	Summary Diagnoses	41270#F067	Health-related outcomes > Hospital inpatient > Summary Diagnoses
Diagnoses - ICD10: M67.8 Other specified disorders of synovium and tendon	Summary Diagnoses	41270#M678	Health-related outcomes > Hospital inpatient > Summary Diagnoses
Diagnoses - ICD10: L20.9 Atopic dermatitis, unspecified	Summary Diagnoses	41270#L209	Health-related outcomes > Hospital inpatient > Summary Diagnoses
Diagnoses - ICD10: L08.9 Local infection of skin and subcutaneous tissue, unspecified	Summary Diagnoses	41270#L089	Health-related outcomes > Hospital inpatient > Summary Diagnoses
Diagnoses - ICD10: Z01.6 Radiological examination, not elsewhere classified	Summary Diagnoses	41270#Z016	Health-related outcomes > Hospital inpatient > Summary Diagnoses
Diagnoses - ICD10: I48.3 Typical atrial flutter	Summary Diagnoses	41270#I483	Health-related outcomes > Hospital inpatient > Summary Diagnoses
Diagnoses - ICD10: M21.06 Valgus deformity, not elsewhere classified (Lower leg)	Summary Diagnoses	41270#M2106	Health-related outcomes > Hospital inpatient > Summary Diagnoses
Diagnoses - ICD10: B37.8 Candidiasis of other sites	Summary Diagnoses	41270#B378	Health-related outcomes > Hospital inpatient > Summary Diagnoses
Diagnoses - ICD10: R47.1 Dysarthria and anarthria	Summary Diagnoses	41270#R471	Health-related outcomes > Hospital inpatient > Summary Diagnoses
Diagnoses - ICD10: D10.3 Other and unspecified parts of mouth	Summary Diagnoses	41270#D103	Health-related outcomes > Hospital inpatient > Summary Diagnoses
Diagnoses - ICD10: N94.9 Unspecified condition associated with female genital organs and menstrual cycle	Summary Diagnoses	41270#N949	Health-related outcomes > Hospital inpatient > Summary Diagnoses
Diagnoses - ICD10: S60.2 Contusion of other parts of wrist and hand	Summary Diagnoses	41270#S602	Health-related outcomes > Hospital inpatient > Summary Diagnoses
Diagnoses - ICD10: O20.9 Haemorrhage in early pregnancy, unspecified	Summary Diagnoses	41270#O209	Health-related outcomes > Hospital inpatient > Summary Diagnoses
Diagnoses - ICD10: W26.0 Home	Summary Diagnoses	41270#W260	Health-related outcomes > Hospital inpatient > Summary Diagnoses
Diagnoses - ICD10: M11.26 Other chondrocalcinosis (Lower leg)	Summary Diagnoses	41270#M1126	Health-related outcomes > Hospital inpatient > Summary Diagnoses
Diagnoses - ICD10: I74.3 Embolism and thrombosis of arteries of the lower extremities	Summary Diagnoses	41270#I743	Health-related outcomes > Hospital inpatient > Summary Diagnoses
Diagnoses - ICD10: S51.8 Open wound of other parts of forearm	Summary Diagnoses	41270#S518	Health-related outcomes > Hospital inpatient > Summary Diagnoses
Diagnoses - ICD10: Z89.4 Acquired absence of foot and ankle	Summary Diagnoses	41270#Z894	Health-related outcomes > Hospital inpatient > Summary Diagnoses
Diagnoses - ICD10: N39.8 Other specified disorders of urinary system	Summary Diagnoses	41270#N398	Health-related outcomes > Hospital inpatient > Summary Diagnoses
Diagnoses - ICD10: W01.3 Sports and athletics area	Summary Diagnoses	41270#W013	Health-related outcomes > Hospital inpatient > Summary Diagnoses
Diagnoses - ICD10: Z51.0 Radiotherapy session	Summary Diagnoses	41270#Z510	Health-related outcomes > Hospital inpatient > Summary Diagnoses
Diagnoses - ICD10: K59.1 Functional diarrhoea	Summary Diagnoses	41270#K591	Health-related outcomes > Hospital inpatient > Summary Diagnoses
Diagnoses - ICD10: S06.30 Focal brain injury (without open intracranial wound)	Summary Diagnoses	41270#S0630	Health-related outcomes > Hospital inpatient > Summary Diagnoses
Diagnoses - ICD10: Z80.1 Family history of malignant neoplasm of trachea, bronchus and lung	Summary Diagnoses	41270#Z801	Health-related outcomes > Hospital inpatient > Summary Diagnoses
Diagnoses - ICD10: J39.8 Other specified diseases of upper respiratory tract	Summary Diagnoses	41270#J398	Health-related outcomes > Hospital inpatient > Summary Diagnoses
Diagnoses - ICD10: C15.5 Lower third of oesophagus	Summary Diagnoses	41270#C155	Health-related outcomes > Hospital inpatient > Summary Diagnoses
Diagnoses - ICD10: I63.8 Other cerebral infarction	Summary Diagnoses	41270#I638	Health-related outcomes > Hospital inpatient > Summary Diagnoses
Diagnoses - ICD10: M43.02 Spondylolysis (Cervical region)	Summary Diagnoses	41270#M4302	Health-related outcomes > Hospital inpatient > Summary Diagnoses
Diagnoses - ICD10: L03.1 Cellulitis of other parts of limb	Summary Diagnoses	41270#L031	Health-related outcomes > Hospital inpatient > Summary Diagnoses
Diagnoses - ICD10: R44.0 Auditory hallucinations	Summary Diagnoses	41270#R440	Health-related outcomes > Hospital inpatient > Summary Diagnoses
Diagnoses - ICD10: S82.8 Fractures of other parts of lower leg	Summary Diagnoses	41270#S828	Health-related outcomes > Hospital inpatient > Summary Diagnoses
Diagnoses - ICD10: Z51.3 Blood transfusion without reported diagnosis	Summary Diagnoses	41270#Z513	Health-related outcomes > Hospital inpatient > Summary Diagnoses
Diagnoses - ICD10: I63.4 Cerebral infarction due to embolism of cerebral arteries	Summary Diagnoses	41270#I634	Health-related outcomes > Hospital inpatient > Summary Diagnoses
Diagnoses - ICD10: J94.8 Other specified pleural conditions	Summary Diagnoses	41270#J948	Health-related outcomes > Hospital inpatient > Summary Diagnoses
Diagnoses - ICD10: D50.8 Other iron deficiency anaemias	Summary Diagnoses	41270#D508	Health-related outcomes > Hospital inpatient > Summary Diagnoses
Diagnoses - ICD10: N94.8 Other specified conditions associated with female genital organs and menstrual cycle	Summary Diagnoses	41270#N948	Health-related outcomes > Hospital inpatient > Summary Diagnoses
Diagnoses - ICD10: S66.2 Injury of extensor muscle and tendon of thumb at wrist and hand level	Summary Diagnoses	41270#S662	Health-related outcomes > Hospital inpatient > Summary Diagnoses
Diagnoses - ICD10: L40.9 Psoriasis, unspecified	Summary Diagnoses	41270#L409	Health-related outcomes > Hospital inpatient > Summary Diagnoses
Diagnoses - ICD10: E55.9 Vitamin D deficiency, unspecified	Summary Diagnoses	41270#E559	Health-related outcomes > Hospital inpatient > Summary Diagnoses
Diagnoses - ICD10: L89 Decubitus ulcer	Summary Diagnoses	41270#L89	Health-related outcomes > Hospital inpatient > Summary Diagnoses
Diagnoses - ICD10: N05.9 Unspecified	Summary Diagnoses	41270#N059	Health-related outcomes > Hospital inpatient > Summary Diagnoses
Diagnoses - ICD10: D23.3 Skin of other and unspecified parts of face	Summary Diagnoses	41270#D233	Health-related outcomes > Hospital inpatient > Summary Diagnoses
Diagnoses - ICD10: R73.9 Hyperglycaemia, unspecified	Summary Diagnoses	41270#R739	Health-related outcomes > Hospital inpatient > Summary Diagnoses
Diagnoses - ICD10: E87.6 Hypokalaemia	Summary Diagnoses	41270#E876	Health-related outcomes > Hospital inpatient > Summary Diagnoses
Diagnoses - ICD10: Z34.9 Supervision of normal pregnancy, unspecified	Summary Diagnoses	41270#Z349	Health-related outcomes > Hospital inpatient > Summary Diagnoses
Diagnoses - ICD10: M20.4 Other hammer toe(s) (acquired)	Summary Diagnoses	41270#M204	Health-related outcomes > Hospital inpatient > Summary Diagnoses
Diagnoses - ICD10: M13.94 Arthritis, unspecified (Hand)	Summary Diagnoses	41270#M1394	Health-related outcomes > Hospital inpatient > Summary Diagnoses
Diagnoses - ICD10: R74.0 Elevation of levels of transaminase and lactic acid dehydrogenase [LDH]	Summary Diagnoses	41270#R740	Health-related outcomes > Hospital inpatient > Summary Diagnoses
Diagnoses - ICD10: K64.3 Fourth degree haemorrhoids	Summary Diagnoses	41270#K643	Health-related outcomes > Hospital inpatient > Summary Diagnoses
Diagnoses - ICD10: N92.1 Excessive and frequent menstruation with irregular cycle	Summary Diagnoses	41270#N921	Health-related outcomes > Hospital inpatient > Summary Diagnoses
Diagnoses - ICD10: M25.47 Effusion of joint (Ankle and foot)	Summary Diagnoses	41270#M2547	Health-related outcomes > Hospital inpatient > Summary Diagnoses
Diagnoses - ICD10: W27.0 Home	Summary Diagnoses	41270#W270	Health-related outcomes > Hospital inpatient > Summary Diagnoses
Diagnoses - ICD10: Z08.7 Follow-up examination after combined treatment for malignant neoplasm	Summary Diagnoses	41270#Z087	Health-related outcomes > Hospital inpatient > Summary Diagnoses
Diagnoses - ICD9: 5206 Disturbances in tooth eruption	Summary Diagnoses	41271#5206	Health-related outcomes > Hospital inpatient > Summary Diagnoses
Anaesthetics administered during delivery: Other	Summary Maternity	41219#7	Health-related outcomes > Hospital inpatient > Summary Maternity
Anaesthetics administered during delivery: Epidural or caudal, and spinal anaesthetic	Summary Maternity	41219#6	Health-related outcomes > Hospital inpatient > Summary Maternity
Anaesthetics administered during delivery: Epidural or caudal anaesthetic	Summary Maternity	41219#2	Health-related outcomes > Hospital inpatient > Summary Maternity
Baby birth weight	Summary Maternity	41284	Health-related outcomes > Hospital inpatient > Summary Maternity
Anaesthetics administered post delivery: General anaesthetic	Summary Maternity	41220#1	Health-related outcomes > Hospital inpatient > Summary Maternity
Anaesthetics administered post delivery: Epidural or caudal anaesthetic	Summary Maternity	41220#2	Health-related outcomes > Hospital inpatient > Summary Maternity
Anaesthetics administered during delivery: General anaesthetic	Summary Maternity	41219#1	Health-related outcomes > Hospital inpatient > Summary Maternity
Anaesthetics administered during delivery: Spinal anaesthetic	Summary Maternity	41219#3	Health-related outcomes > Hospital inpatient > Summary Maternity
Anaesthetics administered post delivery: Spinal anaesthetic	Summary Maternity	41220#3	Health-related outcomes > Hospital inpatient > Summary Maternity
Anaesthetics administered post delivery: Other	Summary Maternity	41220#7	Health-related outcomes > Hospital inpatient > Summary Maternity
Operative procedures - OPCS4: W40.1 Primary total prosthetic replacement of knee joint using cement	Summary Operations	41272#W401	Health-related outcomes > Hospital inpatient > Summary Operations
Operative procedures - main OPCS4: W40.1 Primary total prosthetic replacement of knee joint using cement	Summary Operations	41200#W401	Health-related outcomes > Hospital inpatient > Summary Operations
Operative procedures - OPCS4: K75.1 Percutaneous transluminal balloon angioplasty and insertion of 1-2 drug-eluting stents into coronary artery	Summary Operations	41272#K751	Health-related outcomes > Hospital inpatient > Summary Operations
Operative procedures - main OPCS4: K75.1 Percutaneous transluminal balloon angioplasty and insertion of 1-2 drug-eluting stents into coronary artery	Summary Operations	41200#K751	Health-related outcomes > Hospital inpatient > Summary Operations
Operative procedures - secondary OPCS4: Z27.2 Stomach	Summary Operations	41210#Z272	Health-related outcomes > Hospital inpatient > Summary Operations
Operative procedures - main OPCS4: T20.2 Primary repair of inguinal hernia using insert of prosthetic material	Summary Operations	41200#T202	Health-related outcomes > Hospital inpatient > Summary Operations
Operative procedures - OPCS4: T20.2 Primary repair of inguinal hernia using insert of prosthetic material	Summary Operations	41272#T202	Health-related outcomes > Hospital inpatient > Summary Operations
Operative procedures - OPCS4: Z27.4 Duodenum	Summary Operations	41272#Z274	Health-related outcomes > Hospital inpatient > Summary Operations
Operative procedures - secondary OPCS4: Z27.4 Duodenum	Summary Operations	41210#Z274	Health-related outcomes > Hospital inpatient > Summary Operations
Operative procedures - OPCS4: W83.5 Endoscopic articular thermal chondroplasty	Summary Operations	41272#W835	Health-related outcomes > Hospital inpatient > Summary Operations
Operative procedures - main OPCS4: G45.1 Fibreoptic endoscopic examination of upper gastrointestinal tract and biopsy of lesion of upper gastrointestinal tract	Summary Operations	41200#G451	Health-related outcomes > Hospital inpatient > Summary Operations
Operative procedures - OPCS4: J18.3 Total cholecystectomy NEC	Summary Operations	41272#J183	Health-related outcomes > Hospital inpatient > Summary Operations
Operative procedures - main OPCS4: T24.2 Repair of umbilical hernia using insert of prosthetic material	Summary Operations	41200#T242	Health-related outcomes > Hospital inpatient > Summary Operations
Operative procedures - OPCS4: G45.9 Unspecified diagnostic fibreoptic endoscopic examination of upper gastrointestinal tract	Summary Operations	41272#G459	Health-related outcomes > Hospital inpatient > Summary Operations
Operative procedures - OPCS4: B31.1 Reduction mammoplasty	Summary Operations	41272#B311	Health-related outcomes > Hospital inpatient > Summary Operations
Operative procedures - main OPCS4: J18.3 Total cholecystectomy NEC	Summary Operations	41200#J183	Health-related outcomes > Hospital inpatient > Summary Operations
Operative procedures - OPCS4: A73.5 Injection of therapeutic substance around peripheral nerve	Summary Operations	41272#A735	Health-related outcomes > Hospital inpatient > Summary Operations
Operative procedures - secondary OPCS4: K61.6 Implantation of dual chamber cardiac pacemaker system	Summary Operations	41210#K616	Health-related outcomes > Hospital inpatient > Summary Operations
Operative procedures - OPCS4: G45.1 Fibreoptic endoscopic examination of upper gastrointestinal tract and biopsy of lesion of upper gastrointestinal tract	Summary Operations	41272#G451	Health-related outcomes > Hospital inpatient > Summary Operations
Operative procedures - main OPCS4: W19.6 Primary open reduction of fragment of bone and fixation using wire system	Summary Operations	41200#W196	Health-related outcomes > Hospital inpatient > Summary Operations
Operative procedures - OPCS4: H25.9 Unspecified diagnostic endoscopic examination of lower bowel using fibreoptic sigmoidoscope	Summary Operations	41272#H259	Health-related outcomes > Hospital inpatient > Summary Operations
Operative procedures - main OPCS4: A73.5 Injection of therapeutic substance around peripheral nerve	Summary Operations	41200#A735	Health-related outcomes > Hospital inpatient > Summary Operations
Operative procedures - OPCS4: Z27.2 Stomach	Summary Operations	41272#Z272	Health-related outcomes > Hospital inpatient > Summary Operations
Operative procedures - OPCS4: C60.1 Trabeculectomy	Summary Operations	41272#C601	Health-related outcomes > Hospital inpatient > Summary Operations
Operative procedures - OPCS4: X85.1 Torsion dystonias and other involuntary movements drugs Band 1	Summary Operations	41272#X851	Health-related outcomes > Hospital inpatient > Summary Operations
Operative procedures - OPCS4: L87.4 Avulsion of varicose vein of leg	Summary Operations	41272#L874	Health-related outcomes > Hospital inpatient > Summary Operations
Operative procedures - main OPCS4: H25.9 Unspecified diagnostic endoscopic examination of lower bowel using fibreoptic sigmoidoscope	Summary Operations	41200#H259	Health-related outcomes > Hospital inpatient > Summary Operations
Operative procedures - OPCS4: J38.1 Endoscopic sphincterotomy of sphincter of Oddi and removal of calculus HFQ	Summary Operations	41272#J381	Health-related outcomes > Hospital inpatient > Summary Operations
Operative procedures - main OPCS4: K58.2 Percutaneous transluminal electrophysiological studies on conducting system of heart	Summary Operations	41200#K582	Health-related outcomes > Hospital inpatient > Summary Operations
Operative procedures - main OPCS4: G45.9 Unspecified diagnostic fibreoptic endoscopic examination of upper gastrointestinal tract	Summary Operations	41200#G459	Health-related outcomes > Hospital inpatient > Summary Operations
Operative procedures - OPCS4: K61.6 Implantation of dual chamber cardiac pacemaker system	Summary Operations	41272#K616	Health-related outcomes > Hospital inpatient > Summary Operations
Operative procedures - OPCS4: T24.2 Repair of umbilical hernia using insert of prosthetic material	Summary Operations	41272#T242	Health-related outcomes > Hospital inpatient > Summary Operations
Operative procedures - OPCS4: H22.9 Unspecified diagnostic endoscopic examination of colon	Summary Operations	41272#H229	Health-related outcomes > Hospital inpatient > Summary Operations
Operative procedures - secondary OPCS4: Z27.9 Upper digestive tract NEC	Summary Operations	41210#Z279	Health-related outcomes > Hospital inpatient > Summary Operations
Operative procedures - OPCS4: X99.8 No procedure performed	Summary Operations	41272#X998	Health-related outcomes > Hospital inpatient > Summary Operations
Operative procedures - main OPCS4: C60.1 Trabeculectomy	Summary Operations	41200#C601	Health-related outcomes > Hospital inpatient > Summary Operations
Operative procedures - main OPCS4: X99.8 No procedure performed	Summary Operations	41200#X998	Health-related outcomes > Hospital inpatient > Summary Operations
Operative procedures - OPCS4: K58.2 Percutaneous transluminal electrophysiological studies on conducting system of heart	Summary Operations	41272#K582	Health-related outcomes > Hospital inpatient > Summary Operations
Operative procedures - secondary OPCS4: H02.9 Unspecified other excision of appendix	Summary Operations	41210#H029	Health-related outcomes > Hospital inpatient > Summary Operations
Operative procedures - OPCS4: Z98.5 Long saphenous vein	Summary Operations	41272#Z985	Health-related outcomes > Hospital inpatient > Summary Operations
Operative procedures - secondary OPCS4: X85.1 Torsion dystonias and other involuntary movements drugs Band 1	Summary Operations	41210#X851	Health-related outcomes > Hospital inpatient > Summary Operations
Operative procedures - main OPCS4: T43.9 Unspecified diagnostic endoscopic examination of peritoneum	Summary Operations	41200#T439	Health-related outcomes > Hospital inpatient > Summary Operations
Operative procedures - main OPCS4: W42.1 Primary total prosthetic replacement of knee joint NEC	Summary Operations	41200#W421	Health-related outcomes > Hospital inpatient > Summary Operations
Operative procedures - secondary OPCS4: Y53.4 Approach to organ under fluoroscopic control	Summary Operations	41210#Y534	Health-related outcomes > Hospital inpatient > Summary Operations
Operative procedures - OPCS4: G33.1 Bypass of stomach by anastomosis of stomach to jejunum NEC	Summary Operations	41272#G331	Health-related outcomes > Hospital inpatient > Summary Operations
Operative procedures - OPCS4: T96.8 Other specified other operations on soft tissue	Summary Operations	41272#T968	Health-related outcomes > Hospital inpatient > Summary Operations
Operative procedures - secondary OPCS4: E42.6 Replacement of tracheostomy tube	Summary Operations	41210#E426	Health-related outcomes > Hospital inpatient > Summary Operations
Operative procedures - OPCS4: H22.1 Diagnostic fibreoptic endoscopic examination of colon and biopsy of lesion of colon	Summary Operations	41272#H221	Health-related outcomes > Hospital inpatient > Summary Operations
Operative procedures - OPCS4: W42.1 Primary total prosthetic replacement of knee joint NEC	Summary Operations	41272#W421	Health-related outcomes > Hospital inpatient > Summary Operations
Operative procedures - main OPCS4: C86.5 Fluorescein angiography of eye	Summary Operations	41200#C865	Health-related outcomes > Hospital inpatient > Summary Operations
Operative procedures - OPCS4: W19.6 Primary open reduction of fragment of bone and fixation using wire system	Summary Operations	41272#W196	Health-related outcomes > Hospital inpatient > Summary Operations
Operative procedures - OPCS4: T79.8 Other specified repair of muscle	Summary Operations	41272#T798	Health-related outcomes > Hospital inpatient > Summary Operations
Operative procedures - main OPCS4: T21.2 Repair of recurrent inguinal hernia using insert of prosthetic material	Summary Operations	41200#T212	Health-related outcomes > Hospital inpatient > Summary Operations
Operative procedures - OPCS4: Y53.4 Approach to organ under fluoroscopic control	Summary Operations	41272#Y534	Health-related outcomes > Hospital inpatient > Summary Operations
Operative procedures - main OPCS4: J38.1 Endoscopic sphincterotomy of sphincter of Oddi and removal of calculus HFQ	Summary Operations	41200#J381	Health-related outcomes > Hospital inpatient > Summary Operations
Operative procedures - main OPCS4: L91.5 Insertion of tunnelled venous catheter	Summary Operations	41200#L915	Health-related outcomes > Hospital inpatient > Summary Operations
Operative procedures - main OPCS4: G34.5 Attention to gastrostomy tube	Summary Operations	41200#G345	Health-related outcomes > Hospital inpatient > Summary Operations
Operative procedures - OPCS4: W85.1 Endoscopic removal of loose body from knee joint	Summary Operations	41272#W851	Health-related outcomes > Hospital inpatient > Summary Operations
Operative procedures - OPCS4: T21.2 Repair of recurrent inguinal hernia using insert of prosthetic material	Summary Operations	41272#T212	Health-related outcomes > Hospital inpatient > Summary Operations
Operative procedures - OPCS4: Q02.3 Cauterisation of lesion of cervix uteri	Summary Operations	41272#Q023	Health-related outcomes > Hospital inpatient > Summary Operations
Operative procedures - main OPCS4: B27.5 Subcutaneous mastectomy	Summary Operations	41200#B275	Health-related outcomes > Hospital inpatient > Summary Operations
Operative procedures - secondary OPCS4: T30.1 Reopening of abdomen and re-exploration of intra-abdominal operation site and surgical arrest of postoperative bleeding	Summary Operations	41210#T301	Health-related outcomes > Hospital inpatient > Summary Operations
Operative procedures - main OPCS4: Q02.3 Cauterisation of lesion of cervix uteri	Summary Operations	41200#Q023	Health-related outcomes > Hospital inpatient > Summary Operations
Operative procedures - OPCS4: M15.1 Nephrostomography	Summary Operations	41272#M151	Health-related outcomes > Hospital inpatient > Summary Operations
Operative procedures - OPCS4: L88.2 Radiofrequency ablation of varicose vein of leg	Summary Operations	41272#L882	Health-related outcomes > Hospital inpatient > Summary Operations
Operative procedures - secondary OPCS4: K65.3 Catheterisation of left side of heart NEC	Summary Operations	41210#K653	Health-related outcomes > Hospital inpatient > Summary Operations
Operative procedures - OPCS4: Z28.5 Descending colon	Summary Operations	41272#Z285	Health-related outcomes > Hospital inpatient > Summary Operations
Operative procedures - secondary OPCS4: Z98.9 Vein of lower limb NEC	Summary Operations	41210#Z989	Health-related outcomes > Hospital inpatient > Summary Operations
Operative procedures - OPCS4: L85.1 Ligation of long saphenous vein	Summary Operations	41272#L851	Health-related outcomes > Hospital inpatient > Summary Operations
Operative procedures - OPCS4: C82.5 Panretinal laser photocoagulation to lesion of retina	Summary Operations	41272#C825	Health-related outcomes > Hospital inpatient > Summary Operations
Operative procedures - OPCS4: T30.1 Reopening of abdomen and re-exploration of intra-abdominal operation site and surgical arrest of postoperative bleeding	Summary Operations	41272#T301	Health-related outcomes > Hospital inpatient > Summary Operations
Operative procedures - secondary OPCS4: Y71.8 Other specified late operations NOC	Summary Operations	41210#Y718	Health-related outcomes > Hospital inpatient > Summary Operations
Operative procedures - OPCS4: G44.5 Fibreoptic endoscopic percutaneous insertion of gastrostomy	Summary Operations	41272#G445	Health-related outcomes > Hospital inpatient > Summary Operations
Operative procedures - main OPCS4: T12.3 Aspiration of pleural cavity	Summary Operations	41200#T123	Health-related outcomes > Hospital inpatient > Summary Operations
Operative procedures - main OPCS4: H22.1 Diagnostic fibreoptic endoscopic examination of colon and biopsy of lesion of colon	Summary Operations	41200#H221	Health-related outcomes > Hospital inpatient > Summary Operations
Operative procedures - secondary OPCS4: Z49.1 Skin of breast	Summary Operations	41210#Z491	Health-related outcomes > Hospital inpatient > Summary Operations
Operative procedures - secondary OPCS4: L87.4 Avulsion of varicose vein of leg	Summary Operations	41210#L874	Health-related outcomes > Hospital inpatient > Summary Operations
Operative procedures - main OPCS4: C82.5 Panretinal laser photocoagulation to lesion of retina	Summary Operations	41200#C825	Health-related outcomes > Hospital inpatient > Summary Operations
Operative procedures - OPCS4: G34.5 Attention to gastrostomy tube	Summary Operations	41272#G345	Health-related outcomes > Hospital inpatient > Summary Operations
Operative procedures - OPCS4: M45.9 Unspecified diagnostic endoscopic examination of bladder	Summary Operations	41272#M459	Health-related outcomes > Hospital inpatient > Summary Operations
Operative procedures - OPCS4: C86.5 Fluorescein angiography of eye	Summary Operations	41272#C865	Health-related outcomes > Hospital inpatient > Summary Operations
Operative procedures - OPCS4: Z12.8 Specified nerve NEC	Summary Operations	41272#Z128	Health-related outcomes > Hospital inpatient > Summary Operations
Operative procedures - OPCS4: P03.2 Marsupialisation of Bartholin gland	Summary Operations	41272#P032	Health-related outcomes > Hospital inpatient > Summary Operations
Operative procedures - OPCS4: Y51.4 Approach to organ through colostomy	Summary Operations	41272#Y514	Health-related outcomes > Hospital inpatient > Summary Operations
Operative procedures - secondary OPCS4: Z28.9 Large intestine NEC	Summary Operations	41210#Z289	Health-related outcomes > Hospital inpatient > Summary Operations
Operative procedures - secondary OPCS4: Z98.5 Long saphenous vein	Summary Operations	41210#Z985	Health-related outcomes > Hospital inpatient > Summary Operations
Operative procedures - OPCS4: T64.2 Transfer of tendon to tendon NEC	Summary Operations	41272#T642	Health-related outcomes > Hospital inpatient > Summary Operations
Operative procedures - OPCS4: H15.2 End colostomy	Summary Operations	41272#H152	Health-related outcomes > Hospital inpatient > Summary Operations
Operative procedures - main OPCS4: H22.9 Unspecified diagnostic endoscopic examination of colon	Summary Operations	41200#H229	Health-related outcomes > Hospital inpatient > Summary Operations
Operative procedures - main OPCS4: X72.2 Delivery of complex parenteral chemotherapy for neoplasm at first attendance	Summary Operations	41200#X722	Health-related outcomes > Hospital inpatient > Summary Operations
Operative procedures - OPCS4: L85.9 Unspecified ligation of varicose vein of leg	Summary Operations	41272#L859	Health-related outcomes > Hospital inpatient > Summary Operations
Operative procedures - main OPCS4: T96.8 Other specified other operations on soft tissue	Summary Operations	41200#T968	Health-related outcomes > Hospital inpatient > Summary Operations
Operative procedures - secondary OPCS4: B31.1 Reduction mammoplasty	Summary Operations	41210#B311	Health-related outcomes > Hospital inpatient > Summary Operations
Operative procedures - OPCS4: H28.9 Unspecified diagnostic endoscopic examination of sigmoid colon using rigid sigmoidoscope	Summary Operations	41272#H289	Health-related outcomes > Hospital inpatient > Summary Operations
Operative procedures - secondary OPCS4: Q18.9 Unspecified diagnostic endoscopic examination of uterus	Summary Operations	41210#Q189	Health-related outcomes > Hospital inpatient > Summary Operations
Operative procedures - secondary OPCS4: E04.2 Excision of turbinate of nose NEC	Summary Operations	41210#E042	Health-related outcomes > Hospital inpatient > Summary Operations
Operative procedures - OPCS4: W20.8 Other specified primary open reduction of fracture of bone and extramedullary fixation	Summary Operations	41272#W208	Health-related outcomes > Hospital inpatient > Summary Operations
Operative procedures - secondary OPCS4: Y15.7 Removal of stent from organ NOC	Summary Operations	41210#Y157	Health-related outcomes > Hospital inpatient > Summary Operations
Operative procedures - main OPCS4: L85.1 Ligation of long saphenous vein	Summary Operations	41200#L851	Health-related outcomes > Hospital inpatient > Summary Operations
Operative procedures - OPCS4: Y15.7 Removal of stent from organ NOC	Summary Operations	41272#Y157	Health-related outcomes > Hospital inpatient > Summary Operations
Operative procedures - secondary OPCS4: Y51.4 Approach to organ through colostomy	Summary Operations	41210#Y514	Health-related outcomes > Hospital inpatient > Summary Operations
Operative procedures - secondary OPCS4: L87.1 Stripping of long saphenous vein	Summary Operations	41210#L871	Health-related outcomes > Hospital inpatient > Summary Operations
Operative procedures - secondary OPCS4: H15.2 End colostomy	Summary Operations	41210#H152	Health-related outcomes > Hospital inpatient > Summary Operations
Operative procedures - OPCS4: E42.6 Replacement of tracheostomy tube	Summary Operations	41272#E426	Health-related outcomes > Hospital inpatient > Summary Operations
Operative procedures - OPCS4: C25.3 Dacryocystorhinostomy and insertion of tube HFQ	Summary Operations	41272#C253	Health-related outcomes > Hospital inpatient > Summary Operations
Operative procedures - main OPCS4: C25.3 Dacryocystorhinostomy and insertion of tube HFQ	Summary Operations	41200#C253	Health-related outcomes > Hospital inpatient > Summary Operations
Operative procedures - secondary OPCS4: Z30.3 Common bile duct	Summary Operations	41210#Z303	Health-related outcomes > Hospital inpatient > Summary Operations
Operative procedures - OPCS4: L87.1 Stripping of long saphenous vein	Summary Operations	41272#L871	Health-related outcomes > Hospital inpatient > Summary Operations
Operative procedures - main OPCS4: M45.9 Unspecified diagnostic endoscopic examination of bladder	Summary Operations	41200#M459	Health-related outcomes > Hospital inpatient > Summary Operations
Operative procedures - secondary OPCS4: W83.5 Endoscopic articular thermal chondroplasty	Summary Operations	41210#W835	Health-related outcomes > Hospital inpatient > Summary Operations
Operative procedures - OPCS4: Y13.4 Radiofrequency controlled thermal destruction of lesion of organ NOC	Summary Operations	41272#Y134	Health-related outcomes > Hospital inpatient > Summary Operations
Operative procedures - secondary OPCS4	Summary Operations	41210#H207	Health-related outcomes > Hospital inpatient > Summary Operations
Operative procedures - main OPCS4: B31.1 Reduction mammoplasty	Summary Operations	41200#B311	Health-related outcomes > Hospital inpatient > Summary Operations
Operative procedures - OPCS4: C47.1 Suture of cornea	Summary Operations	41272#C471	Health-related outcomes > Hospital inpatient > Summary Operations
Operative procedures - OPCS4: Z24.6 Lung	Summary Operations	41272#Z246	Health-related outcomes > Hospital inpatient > Summary Operations
Operative procedures - OPCS4: H02.9 Unspecified other excision of appendix	Summary Operations	41272#H029	Health-related outcomes > Hospital inpatient > Summary Operations
Operative procedures - secondary OPCS4: Z28.5 Descending colon	Summary Operations	41210#Z285	Health-related outcomes > Hospital inpatient > Summary Operations
Operative procedures - secondary OPCS4: S06.4 Shave excision of lesion of skin NEC	Summary Operations	41210#S064	Health-related outcomes > Hospital inpatient > Summary Operations
Operative procedures - OPCS4: U25.3 Hydrogen breath test	Summary Operations	41272#U253	Health-related outcomes > Hospital inpatient > Summary Operations
Operative procedures - main OPCS4: L72.1 Arteriography NEC	Summary Operations	41200#L721	Health-related outcomes > Hospital inpatient > Summary Operations
Operative procedures - OPCS4: Q23.3 Unilateral salpingectomy NEC	Summary Operations	41272#Q233	Health-related outcomes > Hospital inpatient > Summary Operations
Operative procedures - secondary OPCS4: Z12.8 Specified nerve NEC	Summary Operations	41210#Z128	Health-related outcomes > Hospital inpatient > Summary Operations
Operative procedures - main OPCS4: P03.2 Marsupialisation of Bartholin gland	Summary Operations	41200#P032	Health-related outcomes > Hospital inpatient > Summary Operations
Operative procedures - secondary OPCS4: H22.9 Unspecified diagnostic endoscopic examination of colon	Summary Operations	41210#H229	Health-related outcomes > Hospital inpatient > Summary Operations
Operative procedures - secondary OPCS4: Z49.4 Skin of back	Summary Operations	41210#Z494	Health-related outcomes > Hospital inpatient > Summary Operations
Operative procedures - main OPCS4: T26.2 Repair of recurrent incisional hernia using insert of prosthetic material	Summary Operations	41200#T262	Health-related outcomes > Hospital inpatient > Summary Operations
Operative procedures - secondary OPCS4: K63.5 Coronary arteriography using single catheter	Summary Operations	41210#K635	Health-related outcomes > Hospital inpatient > Summary Operations
Operative procedures - main OPCS4: J41.1 Endoscopic retrograde extraction of calculus from bile duct	Summary Operations	41200#J411	Health-related outcomes > Hospital inpatient > Summary Operations
Operative procedures - OPCS4: Z47.1 Skin of forehead	Summary Operations	41272#Z471	Health-related outcomes > Hospital inpatient > Summary Operations
Operative procedures - OPCS4: P13.8 Other specified other operations on female perineum	Summary Operations	41272#P138	Health-related outcomes > Hospital inpatient > Summary Operations
Operative procedures - main OPCS4: W97.5 Primary reverse polarity total prosthetic replacement of shoulder joint not using cement	Summary Operations	41200#W975	Health-related outcomes > Hospital inpatient > Summary Operations
Operative procedures - OPCS4: M43.3 Endoscopic overdistension of bladder NEC	Summary Operations	41272#M433	Health-related outcomes > Hospital inpatient > Summary Operations
Operative procedures - main OPCS4: L87.4 Avulsion of varicose vein of leg	Summary Operations	41200#L874	Health-related outcomes > Hospital inpatient > Summary Operations
Operative procedures - secondary OPCS4: J44.9 Unspecified diagnostic endoscopic retrograde examination of bile duct	Summary Operations	41210#J449	Health-related outcomes > Hospital inpatient > Summary Operations
Operative procedures - secondary OPCS4: Y52.4 Peranal transrectal approach to organ	Summary Operations	41210#Y524	Health-related outcomes > Hospital inpatient > Summary Operations
Operative procedures - secondary OPCS4: Z47.1 Skin of forehead	Summary Operations	41210#Z471	Health-related outcomes > Hospital inpatient > Summary Operations
Operative procedures - main OPCS4: N17.1 Bilateral vasectomy	Summary Operations	41200#N171	Health-related outcomes > Hospital inpatient > Summary Operations
Operative procedures - OPCS4: T26.2 Repair of recurrent incisional hernia using insert of prosthetic material	Summary Operations	41272#T262	Health-related outcomes > Hospital inpatient > Summary Operations
Operative procedures - main OPCS4: G33.1 Bypass of stomach by anastomosis of stomach to jejunum NEC	Summary Operations	41200#G331	Health-related outcomes > Hospital inpatient > Summary Operations
Operative procedures - OPCS4: H54.1 Anorectal stretch	Summary Operations	41272#H541	Health-related outcomes > Hospital inpatient > Summary Operations
Operative procedures - OPCS4: Z82.8 Specified joint of wrist or hand NEC	Summary Operations	41272#Z828	Health-related outcomes > Hospital inpatient > Summary Operations
Operative procedures - OPCS4: L87.5 Local excision of varicose vein of leg	Summary Operations	41272#L875	Health-related outcomes > Hospital inpatient > Summary Operations
Operative procedures - OPCS4: B27.5 Subcutaneous mastectomy	Summary Operations	41272#B275	Health-related outcomes > Hospital inpatient > Summary Operations
Operative procedures - secondary OPCS4: Z82.8 Specified joint of wrist or hand NEC	Summary Operations	41210#Z828	Health-related outcomes > Hospital inpatient > Summary Operations
Operative procedures - OPCS4: Z31.1 Pancreas	Summary Operations	41272#Z311	Health-related outcomes > Hospital inpatient > Summary Operations
Operative procedures - OPCS4: T43.9 Unspecified diagnostic endoscopic examination of peritoneum	Summary Operations	41272#T439	Health-related outcomes > Hospital inpatient > Summary Operations
Operative procedures - main OPCS4: L86.2 Ultrasound guided foam sclerotherapy for varicose vein of leg	Summary Operations	41200#L862	Health-related outcomes > Hospital inpatient > Summary Operations
Operative procedures - secondary OPCS4: Y40.3 Balloon dilation of organ NOC	Summary Operations	41210#Y403	Health-related outcomes > Hospital inpatient > Summary Operations
Operative procedures - OPCS4: Y52.4 Peranal transrectal approach to organ	Summary Operations	41272#Y524	Health-related outcomes > Hospital inpatient > Summary Operations
Operative procedures - OPCS4: Z28.2 Caecum	Summary Operations	41272#Z282	Health-related outcomes > Hospital inpatient > Summary Operations
Operative procedures - main OPCS4: G44.5 Fibreoptic endoscopic percutaneous insertion of gastrostomy	Summary Operations	41200#G445	Health-related outcomes > Hospital inpatient > Summary Operations
Operative procedures - OPCS4: Z95.4 Radial artery	Summary Operations	41272#Z954	Health-related outcomes > Hospital inpatient > Summary Operations
Operative procedures - OPCS4: Z70.5 Lower end of radius NEC	Summary Operations	41272#Z705	Health-related outcomes > Hospital inpatient > Summary Operations
Operative procedures - main OPCS4: L85.9 Unspecified ligation of varicose vein of leg	Summary Operations	41200#L859	Health-related outcomes > Hospital inpatient > Summary Operations
Operative procedures - secondary OPCS4: Z28.2 Caecum	Summary Operations	41210#Z282	Health-related outcomes > Hospital inpatient > Summary Operations
Operative procedures - main OPCS4: G16.9 Unspecified diagnostic fibreoptic endoscopic examination of oesophagus	Summary Operations	41200#G169	Health-related outcomes > Hospital inpatient > Summary Operations
Operative procedures - main OPCS4: W20.8 Other specified primary open reduction of fracture of bone and extramedullary fixation	Summary Operations	41200#W208	Health-related outcomes > Hospital inpatient > Summary Operations
Operative procedures - main OPCS4: N30.3 Circumcision	Summary Operations	41200#N303	Health-related outcomes > Hospital inpatient > Summary Operations
Operative procedures - secondary OPCS4: Z83.2 Metacarpophalangeal joint of finger	Summary Operations	41210#Z832	Health-related outcomes > Hospital inpatient > Summary Operations
Operative procedures - main OPCS4: C82.1 Cauterisation of lesion of retina	Summary Operations	41200#C821	Health-related outcomes > Hospital inpatient > Summary Operations
Operative procedures - OPCS4: T12.3 Aspiration of pleural cavity	Summary Operations	41272#T123	Health-related outcomes > Hospital inpatient > Summary Operations
Operative procedures - OPCS4: J44.9 Unspecified diagnostic endoscopic retrograde examination of bile duct	Summary Operations	41272#J449	Health-related outcomes > Hospital inpatient > Summary Operations
Operative procedures - secondary OPCS4: Z70.5 Lower end of radius NEC	Summary Operations	41210#Z705	Health-related outcomes > Hospital inpatient > Summary Operations
Operative procedures - secondary OPCS4: Z55.1 Flexor muscle of forearm	Summary Operations	41210#Z551	Health-related outcomes > Hospital inpatient > Summary Operations
Operative procedures - OPCS4: W92.4 Examination of joint under anaesthetic	Summary Operations	41272#W924	Health-related outcomes > Hospital inpatient > Summary Operations
Operative procedures - main OPCS4: Q08.9 Unspecified vaginal excision of uterus	Summary Operations	41200#Q089	Health-related outcomes > Hospital inpatient > Summary Operations
Operative procedures - OPCS4: V21.8 Other specified other operations on temporomandibular joint	Summary Operations	41272#V218	Health-related outcomes > Hospital inpatient > Summary Operations
Operative procedures - OPCS4: W41.1 Primary total prosthetic replacement of knee joint not using cement	Summary Operations	41272#W411	Health-related outcomes > Hospital inpatient > Summary Operations
Operative procedures - main OPCS4: S70.1 Avulsion of nail	Summary Operations	41200#S701	Health-related outcomes > Hospital inpatient > Summary Operations
Operative procedures - secondary OPCS4: T64.2 Transfer of tendon to tendon NEC	Summary Operations	41210#T642	Health-related outcomes > Hospital inpatient > Summary Operations
Operative procedures - main OPCS4: W85.1 Endoscopic removal of loose body from knee joint	Summary Operations	41200#W851	Health-related outcomes > Hospital inpatient > Summary Operations
Operative procedures - OPCS4: Q17.1 Endoscopic resection of lesion of uterus	Summary Operations	41272#Q171	Health-related outcomes > Hospital inpatient > Summary Operations
Operative procedures - main OPCS4: U10.3 Cardiac magnetic resonance imaging	Summary Operations	41200#U103	Health-related outcomes > Hospital inpatient > Summary Operations
Operative procedures - OPCS4: W83.4 Endoscopic articular abrasion chondroplasty	Summary Operations	41272#W834	Health-related outcomes > Hospital inpatient > Summary Operations
Operative procedures - main OPCS4: X89.2 Monoclonal antibodies Band 2	Summary Operations	41200#X892	Health-related outcomes > Hospital inpatient > Summary Operations
Operative procedures - secondary OPCS4: Y13.4 Radiofrequency controlled thermal destruction of lesion of organ NOC	Summary Operations	41210#Y134	Health-related outcomes > Hospital inpatient > Summary Operations
Operative procedures - secondary OPCS4: X29.2 Continuous intravenous infusion of therapeutic substance NEC	Summary Operations	41210#X292	Health-related outcomes > Hospital inpatient > Summary Operations
Operative procedures - main OPCS4: T14.1 Percutaneous biopsy of lesion of pleura	Summary Operations	41200#T141	Health-related outcomes > Hospital inpatient > Summary Operations
Operative procedures - OPCS4: J56.2 Pancreaticoduodenectomy and resection of antrum of stomach	Summary Operations	41272#J562	Health-related outcomes > Hospital inpatient > Summary Operations
Operative procedures - main OPCS4: E25.3 Diagnostic endoscopic examination of nasopharynx NEC	Summary Operations	41200#E253	Health-related outcomes > Hospital inpatient > Summary Operations
Operative procedures - OPCS4: M49.5 Injection of therapeutic substance into bladder wall	Summary Operations	41272#M495	Health-related outcomes > Hospital inpatient > Summary Operations
Operative procedures - OPCS4: W97.5 Primary reverse polarity total prosthetic replacement of shoulder joint not using cement	Summary Operations	41272#W975	Health-related outcomes > Hospital inpatient > Summary Operations
Operative procedures - OPCS4: O14.2 Sentinel lymph node	Summary Operations	41272#O142	Health-related outcomes > Hospital inpatient > Summary Operations
Operative procedures - OPCS4: A41.1 Evacuation of subdural haematoma	Summary Operations	41272#A411	Health-related outcomes > Hospital inpatient > Summary Operations
Operative procedures - secondary OPCS4: O14.2 Sentinel lymph node	Summary Operations	41210#O142	Health-related outcomes > Hospital inpatient > Summary Operations
Operative procedures - secondary OPCS4: U20.1 Transthoracic echocardiography	Summary Operations	41210#U201	Health-related outcomes > Hospital inpatient > Summary Operations
Operative procedures - main OPCS4: C65.1 Needling of bleb	Summary Operations	41200#C651	Health-related outcomes > Hospital inpatient > Summary Operations
Operative procedures - main OPCS4: T12.5 Attention to tube drain into pleural cavity	Summary Operations	41200#T125	Health-related outcomes > Hospital inpatient > Summary Operations
Operative procedures - main OPCS4: U25.3 Hydrogen breath test	Summary Operations	41200#U253	Health-related outcomes > Hospital inpatient > Summary Operations
Operative procedures - main OPCS4: U13.6 Computed tomography of bone	Summary Operations	41200#U136	Health-related outcomes > Hospital inpatient > Summary Operations
Operative procedures - secondary OPCS4: Y71.2 Secondary operations NOC	Summary Operations	41210#Y712	Health-related outcomes > Hospital inpatient > Summary Operations
Operative procedures - secondary OPCS4: Z58.8 Specified muscle of lower leg NEC	Summary Operations	41210#Z588	Health-related outcomes > Hospital inpatient > Summary Operations
Operative procedures - OPCS4: W38.3 Revision of total prosthetic replacement of hip joint not using cement	Summary Operations	41272#W383	Health-related outcomes > Hospital inpatient > Summary Operations
Operative procedures - OPCS4: W52.1 Primary prosthetic replacement of articulation of bone using cement NEC	Summary Operations	41272#W521	Health-related outcomes > Hospital inpatient > Summary Operations
Operative procedures - OPCS4: Y71.8 Other specified late operations NOC	Summary Operations	41272#Y718	Health-related outcomes > Hospital inpatient > Summary Operations
Operative procedures - main OPCS4: A48.3 Insertion of neurostimulator adjacent to spinal cord	Summary Operations	41200#A483	Health-related outcomes > Hospital inpatient > Summary Operations
Operative procedures - OPCS4: A10.7 Stereotactic radiosurgery on tissue of brain	Summary Operations	41272#A107	Health-related outcomes > Hospital inpatient > Summary Operations
Operative procedures - secondary OPCS4: Y82.8 Other specified local anaesthetic	Summary Operations	41210#Y828	Health-related outcomes > Hospital inpatient > Summary Operations
Operative procedures - main OPCS4: M43.3 Endoscopic overdistension of bladder NEC	Summary Operations	41200#M433	Health-related outcomes > Hospital inpatient > Summary Operations
Operative procedures - main OPCS4: L86.1 Injection of sclerosing substance into varicose vein of leg NEC	Summary Operations	41200#L861	Health-related outcomes > Hospital inpatient > Summary Operations
Operative procedures - main OPCS4: E85.2 Non-invasive ventilation NEC	Summary Operations	41200#E852	Health-related outcomes > Hospital inpatient > Summary Operations
Operative procedures - main OPCS4: W85.2 Endoscopic irrigation of knee joint	Summary Operations	41200#W852	Health-related outcomes > Hospital inpatient > Summary Operations
Operative procedures - main OPCS4: A02.2 Excision of lesion of tissue of temporal lobe of brain	Summary Operations	41200#A022	Health-related outcomes > Hospital inpatient > Summary Operations
Operative procedures - secondary OPCS4: K49.1 Percutaneous transluminal balloon angioplasty of one coronary artery	Summary Operations	41210#K491	Health-related outcomes > Hospital inpatient > Summary Operations
Operative procedures - OPCS4: X29.8 Other specified continuous Infusion of therapeutic substance	Summary Operations	41272#X298	Health-related outcomes > Hospital inpatient > Summary Operations
Operative procedures - secondary OPCS4: J37.2 Operative cholangiography through cystic duct	Summary Operations	41210#J372	Health-related outcomes > Hospital inpatient > Summary Operations
Operative procedures - OPCS4: Z66.3 Cervical vertebra	Summary Operations	41272#Z663	Health-related outcomes > Hospital inpatient > Summary Operations
Operative procedures - OPCS4: G44.3 Fibreoptic endoscopic dilation of upper gastrointestinal tract NEC	Summary Operations	41272#G443	Health-related outcomes > Hospital inpatient > Summary Operations
Operative procedures - OPCS4: Q35.3 Endoscopic bilateral ringing of fallopian tubes	Summary Operations	41272#Q353	Health-related outcomes > Hospital inpatient > Summary Operations
Operative procedures - OPCS4: Z98.6 Short saphenous vein	Summary Operations	41272#Z986	Health-related outcomes > Hospital inpatient > Summary Operations
Operative procedures - OPCS4: N17.1 Bilateral vasectomy	Summary Operations	41272#N171	Health-related outcomes > Hospital inpatient > Summary Operations
Operative procedures - OPCS4: X89.2 Monoclonal antibodies Band 2	Summary Operations	41272#X892	Health-related outcomes > Hospital inpatient > Summary Operations
Operative procedures - OPCS4: C82.1 Cauterisation of lesion of retina	Summary Operations	41272#C821	Health-related outcomes > Hospital inpatient > Summary Operations
Operative procedures - secondary OPCS4: T87.3 Excision or biopsy of axillary lymph node	Summary Operations	41210#T873	Health-related outcomes > Hospital inpatient > Summary Operations
Operative procedures - OPCS4: E85.2 Non-invasive ventilation NEC	Summary Operations	41272#E852	Health-related outcomes > Hospital inpatient > Summary Operations
Operative procedures - secondary OPCS4: G74.2 Creation of temporary ileostomy	Summary Operations	41210#G742	Health-related outcomes > Hospital inpatient > Summary Operations
Operative procedures - OPCS4: E04.2 Excision of turbinate of nose NEC	Summary Operations	41272#E042	Health-related outcomes > Hospital inpatient > Summary Operations
Operative procedures - main OPCS4: W41.1 Primary total prosthetic replacement of knee joint not using cement	Summary Operations	41200#W411	Health-related outcomes > Hospital inpatient > Summary Operations
Operative procedures - secondary OPCS4: Z12.6 Peripheral nerve of leg NEC	Summary Operations	41210#Z126	Health-related outcomes > Hospital inpatient > Summary Operations
Operative procedures - main OPCS4: E85.1 Invasive ventilation	Summary Operations	41200#E851	Health-related outcomes > Hospital inpatient > Summary Operations
Operative procedures - OPCS4: S57.7 Dressing of skin using vacuum assisted closure device NEC	Summary Operations	41272#S577	Health-related outcomes > Hospital inpatient > Summary Operations
Operative procedures - OPCS4: R32.2 Repair of obstetric laceration of perineum and sphincter of anus	Summary Operations	41272#R322	Health-related outcomes > Hospital inpatient > Summary Operations
Operative procedures - OPCS4: H58.2 Drainage of perianal abscess	Summary Operations	41272#H582	Health-related outcomes > Hospital inpatient > Summary Operations
Operative procedures - main OPCS4: W57.2 Primary excision arthroplasty of joint NEC	Summary Operations	41200#W572	Health-related outcomes > Hospital inpatient > Summary Operations
Operative procedures - secondary OPCS4: Z66.3 Cervical vertebra	Summary Operations	41210#Z663	Health-related outcomes > Hospital inpatient > Summary Operations
Operative procedures - OPCS4: X50.2 External cardioversion NEC	Summary Operations	41272#X502	Health-related outcomes > Hospital inpatient > Summary Operations
Operative procedures - OPCS4: E49.1 Diagnostic fibreoptic endoscopic examination of lower respiratory tract and biopsy of lesion of lower respiratory tract	Summary Operations	41272#E491	Health-related outcomes > Hospital inpatient > Summary Operations
Operative procedures - main OPCS4: A41.1 Evacuation of subdural haematoma	Summary Operations	41200#A411	Health-related outcomes > Hospital inpatient > Summary Operations
Operative procedures - secondary OPCS4: Z58.6 Extensor digitorum muscle of foot	Summary Operations	41210#Z586	Health-related outcomes > Hospital inpatient > Summary Operations
Operative procedures - main OPCS4: Q17.1 Endoscopic resection of lesion of uterus	Summary Operations	41200#Q171	Health-related outcomes > Hospital inpatient > Summary Operations
Operative procedures - OPCS4: S62.8 Other specified other operations on subcutaneous tissue	Summary Operations	41272#S628	Health-related outcomes > Hospital inpatient > Summary Operations
Operative procedures - OPCS4: S35.2 Meshed split autograft of skin NEC	Summary Operations	41272#S352	Health-related outcomes > Hospital inpatient > Summary Operations
Operative procedures - main OPCS4: L88.2 Radiofrequency ablation of varicose vein of leg	Summary Operations	41200#L882	Health-related outcomes > Hospital inpatient > Summary Operations
Operative procedures - secondary OPCS4: W30.1 Application of external fixation to bone NEC	Summary Operations	41210#W301	Health-related outcomes > Hospital inpatient > Summary Operations
Operative procedures - OPCS4: Z83.4 Proximal interphalangeal joint of finger	Summary Operations	41272#Z834	Health-related outcomes > Hospital inpatient > Summary Operations
Operative procedures - main OPCS4: H58.2 Drainage of perianal abscess	Summary Operations	41200#H582	Health-related outcomes > Hospital inpatient > Summary Operations
Operative procedures - OPCS4: J37.2 Operative cholangiography through cystic duct	Summary Operations	41272#J372	Health-related outcomes > Hospital inpatient > Summary Operations
Operative procedures - OPCS4: C65.1 Needling of bleb	Summary Operations	41272#C651	Health-related outcomes > Hospital inpatient > Summary Operations
Operative procedures - OPCS4: C22.6 Epilation of eyelash	Summary Operations	41272#C226	Health-related outcomes > Hospital inpatient > Summary Operations
Operative procedures - OPCS4: Z61.3 Axillary lymph node	Summary Operations	41272#Z613	Health-related outcomes > Hospital inpatient > Summary Operations
Operative procedures - secondary OPCS4: O16.1 Pelvis NEC	Summary Operations	41210#O161	Health-related outcomes > Hospital inpatient > Summary Operations
Operative procedures - OPCS4: Z67.3 Cervical intervertebral joint	Summary Operations	41272#Z673	Health-related outcomes > Hospital inpatient > Summary Operations
Operative procedures - main OPCS4: L63.4 Arteriography of femoral artery	Summary Operations	41200#L634	Health-related outcomes > Hospital inpatient > Summary Operations
Operative procedures - OPCS4: D15.3 Incision of ear drum NEC	Summary Operations	41272#D153	Health-related outcomes > Hospital inpatient > Summary Operations
Operative procedures - OPCS4: L85.3 Ligation of recurrent varicose vein of leg	Summary Operations	41272#L853	Health-related outcomes > Hospital inpatient > Summary Operations
Operative procedures - secondary OPCS4: J51.9 Unspecified laparoscopic ultrasound examination of bile duct	Summary Operations	41210#J519	Health-related outcomes > Hospital inpatient > Summary Operations
Operative procedures - secondary OPCS4: Z90.4 Lower leg NEC	Summary Operations	41210#Z904	Health-related outcomes > Hospital inpatient > Summary Operations
Operative procedures - OPCS4: A02.2 Excision of lesion of tissue of temporal lobe of brain	Summary Operations	41272#A022	Health-related outcomes > Hospital inpatient > Summary Operations
Operative procedures - OPCS4: M13.2 Percutaneous drainage of kidney	Summary Operations	41272#M132	Health-related outcomes > Hospital inpatient > Summary Operations
Operative procedures - OPCS4: X70.3 Procurement of drugs for chemotherapy for neoplasm for regimens in Band 3	Summary Operations	41272#X703	Health-related outcomes > Hospital inpatient > Summary Operations
Operative procedures - main OPCS4: X29.2 Continuous intravenous infusion of therapeutic substance NEC	Summary Operations	41200#X292	Health-related outcomes > Hospital inpatient > Summary Operations
Operative procedures - OPCS4: W59.4 Fusion of interphalangeal joint of great toe	Summary Operations	41272#W594	Health-related outcomes > Hospital inpatient > Summary Operations
Operative procedures - OPCS4: J51.9 Unspecified laparoscopic ultrasound examination of bile duct	Summary Operations	41272#J519	Health-related outcomes > Hospital inpatient > Summary Operations
Operative procedures - OPCS4: G21.1 Intubation of oesophagus for pH manometry	Summary Operations	41272#G211	Health-related outcomes > Hospital inpatient > Summary Operations
Operative procedures - main OPCS4: Q35.2 Endoscopic bilateral clipping of fallopian tubes	Summary Operations	41200#Q352	Health-related outcomes > Hospital inpatient > Summary Operations
Operative procedures - main OPCS4: G44.3 Fibreoptic endoscopic dilation of upper gastrointestinal tract NEC	Summary Operations	41200#G443	Health-related outcomes > Hospital inpatient > Summary Operations
Operative procedures - main OPCS4: Q23.3 Unilateral salpingectomy NEC	Summary Operations	41200#Q233	Health-related outcomes > Hospital inpatient > Summary Operations
Operative procedures - main OPCS4: U20.2 Transoesophageal echocardiography	Summary Operations	41200#U202	Health-related outcomes > Hospital inpatient > Summary Operations
Operative procedures - secondary OPCS4: W13.3 Cuneiform osteotomy NEC	Summary Operations	41210#W133	Health-related outcomes > Hospital inpatient > Summary Operations
Operative procedures - secondary OPCS4: L88.2 Radiofrequency ablation of varicose vein of leg	Summary Operations	41210#L882	Health-related outcomes > Hospital inpatient > Summary Operations
Operative procedures - OPCS4: M09.3 Endoscopic laser fragmentation of calculus of kidney	Summary Operations	41272#M093	Health-related outcomes > Hospital inpatient > Summary Operations
Operative procedures - secondary OPCS4: J38.1 Endoscopic sphincterotomy of sphincter of Oddi and removal of calculus HFQ	Summary Operations	41210#J381	Health-related outcomes > Hospital inpatient > Summary Operations
Operative procedures - main OPCS4: J56.2 Pancreaticoduodenectomy and resection of antrum of stomach	Summary Operations	41200#J562	Health-related outcomes > Hospital inpatient > Summary Operations
Operative procedures - OPCS4: W85.2 Endoscopic irrigation of knee joint	Summary Operations	41272#W852	Health-related outcomes > Hospital inpatient > Summary Operations
Operative procedures - OPCS4: Z07.1 Spinal nerve root of cervical spine	Summary Operations	41272#Z071	Health-related outcomes > Hospital inpatient > Summary Operations
Operative procedures - secondary OPCS4: S60.8 Other specified other operations on skin	Summary Operations	41210#S608	Health-related outcomes > Hospital inpatient > Summary Operations
Operative procedures - OPCS4: T30.9 Unspecified opening of abdomen	Summary Operations	41272#T309	Health-related outcomes > Hospital inpatient > Summary Operations
Operative procedures - main OPCS4: C66.4 Laser photocoagulation of ciliary body	Summary Operations	41200#C664	Health-related outcomes > Hospital inpatient > Summary Operations
Operative procedures - secondary OPCS4: Z49.6 Skin of shoulder	Summary Operations	41210#Z496	Health-related outcomes > Hospital inpatient > Summary Operations
Operative procedures - main OPCS4: W83.3 Endoscopic shaving of articular cartilage	Summary Operations	41200#W833	Health-related outcomes > Hospital inpatient > Summary Operations
Operative procedures - secondary OPCS4: V55.2 Two levels of spine	Summary Operations	41210#V552	Health-related outcomes > Hospital inpatient > Summary Operations
Operative procedures - OPCS4: Q08.9 Unspecified vaginal excision of uterus	Summary Operations	41272#Q089	Health-related outcomes > Hospital inpatient > Summary Operations
Operative procedures - OPCS4: G44.7 Fibreoptic endoscopic removal of gastrostomy tube	Summary Operations	41272#G447	Health-related outcomes > Hospital inpatient > Summary Operations
Operative procedures - main OPCS4: B14.4 Partial parathyroidectomy NEC	Summary Operations	41200#B144	Health-related outcomes > Hospital inpatient > Summary Operations
Operative procedures - main OPCS4: W87.1 Diagnostic endoscopic examination of knee joint and biopsy of lesion of knee joint	Summary Operations	41200#W871	Health-related outcomes > Hospital inpatient > Summary Operations
Operative procedures - secondary OPCS4: Z81.3 Glenohumeral joint	Summary Operations	41210#Z813	Health-related outcomes > Hospital inpatient > Summary Operations
Operative procedures - OPCS4: T46.1 Paracentesis abdominis for ascites	Summary Operations	41272#T461	Health-related outcomes > Hospital inpatient > Summary Operations
Operative procedures - OPCS4: X50.1 Direct current cardioversion	Summary Operations	41272#X501	Health-related outcomes > Hospital inpatient > Summary Operations
Operative procedures - secondary OPCS4: L72.2 Monitoring of arterial pressure	Summary Operations	41210#L722	Health-related outcomes > Hospital inpatient > Summary Operations
Operative procedures - OPCS4: D03.4 Meatoplasty of external ear	Summary Operations	41272#D034	Health-related outcomes > Hospital inpatient > Summary Operations
Operative procedures - OPCS4: X55.1 Biopsy of lesion of unspecified organ	Summary Operations	41272#X551	Health-related outcomes > Hospital inpatient > Summary Operations
Operative procedures - main OPCS4: W40.3 Revision of total prosthetic replacement of knee joint using cement	Summary Operations	41200#W403	Health-related outcomes > Hospital inpatient > Summary Operations
Operative procedures - secondary OPCS4: T72.3 Release of constriction of sheath of tendon	Summary Operations	41210#T723	Health-related outcomes > Hospital inpatient > Summary Operations
Operative procedures - OPCS4: G44.1 Fibreoptic endoscopic insertion of prosthesis into upper gastrointestinal tract	Summary Operations	41272#G441	Health-related outcomes > Hospital inpatient > Summary Operations
Operative procedures - main OPCS4: W38.3 Revision of total prosthetic replacement of hip joint not using cement	Summary Operations	41200#W383	Health-related outcomes > Hospital inpatient > Summary Operations
Operative procedures - OPCS4: G74.2 Creation of temporary ileostomy	Summary Operations	41272#G742	Health-related outcomes > Hospital inpatient > Summary Operations
Operative procedures - OPCS4: C66.4 Laser photocoagulation of ciliary body	Summary Operations	41272#C664	Health-related outcomes > Hospital inpatient > Summary Operations
Operative procedures - OPCS4: Q01.3 Excision of lesion of cervix uteri	Summary Operations	41272#Q013	Health-related outcomes > Hospital inpatient > Summary Operations
Operative procedures - main OPCS4: W26.2 Manipulation of fracture of bone NEC	Summary Operations	41200#W262	Health-related outcomes > Hospital inpatient > Summary Operations
Operative procedures - secondary OPCS4: X90.4 Intravenous nutrition Band 1	Summary Operations	41210#X904	Health-related outcomes > Hospital inpatient > Summary Operations
Operative procedures - main OPCS4: T41.3 Freeing of adhesions of peritoneum	Summary Operations	41200#T413	Health-related outcomes > Hospital inpatient > Summary Operations
Operative procedures - OPCS4: A48.3 Insertion of neurostimulator adjacent to spinal cord	Summary Operations	41272#A483	Health-related outcomes > Hospital inpatient > Summary Operations
Operative procedures - secondary OPCS4: Y91.1 Megavoltage treatment for complex radiotherapy	Summary Operations	41210#Y911	Health-related outcomes > Hospital inpatient > Summary Operations
Operative procedures - OPCS4: L86.1 Injection of sclerosing substance into varicose vein of leg NEC	Summary Operations	41272#L861	Health-related outcomes > Hospital inpatient > Summary Operations
Operative procedures - secondary OPCS4: W85.1 Endoscopic removal of loose body from knee joint	Summary Operations	41210#W851	Health-related outcomes > Hospital inpatient > Summary Operations
Operative procedures - secondary OPCS4: Z49.7 Skin of groin	Summary Operations	41210#Z497	Health-related outcomes > Hospital inpatient > Summary Operations
Operative procedures - secondary OPCS4: L87.5 Local excision of varicose vein of leg	Summary Operations	41210#L875	Health-related outcomes > Hospital inpatient > Summary Operations
Operative procedures - OPCS4: W83.3 Endoscopic shaving of articular cartilage	Summary Operations	41272#W833	Health-related outcomes > Hospital inpatient > Summary Operations
Operative procedures - OPCS4: A57.8 Other specified operations on spinal nerve root	Summary Operations	41272#A578	Health-related outcomes > Hospital inpatient > Summary Operations
Operative procedures - OPCS4: Z83.5 Distal interphalangeal joint of finger	Summary Operations	41272#Z835	Health-related outcomes > Hospital inpatient > Summary Operations
Operative procedures - secondary OPCS4: Z76.1 Head of femur	Summary Operations	41210#Z761	Health-related outcomes > Hospital inpatient > Summary Operations
Operative procedures - main OPCS4: X92.1 Cytokine inhibitor drugs Band 1	Summary Operations	41200#X921	Health-related outcomes > Hospital inpatient > Summary Operations
Operative procedures - secondary OPCS4: Y82.3 Application of local anaesthetic NEC	Summary Operations	41210#Y823	Health-related outcomes > Hospital inpatient > Summary Operations
Operative procedures - OPCS4: N30.3 Circumcision	Summary Operations	41272#N303	Health-related outcomes > Hospital inpatient > Summary Operations
Operative procedures - OPCS4: Q11.1 Vacuum aspiration of products of conception from uterus NEC	Summary Operations	41272#Q111	Health-related outcomes > Hospital inpatient > Summary Operations
Operative procedures - main OPCS4: K65.2 Catheterisation of right side of heart NEC	Summary Operations	41200#K652	Health-related outcomes > Hospital inpatient > Summary Operations
Operative procedures - main OPCS4: Q11.1 Vacuum aspiration of products of conception from uterus NEC	Summary Operations	41200#Q111	Health-related outcomes > Hospital inpatient > Summary Operations
Operative procedures - OPCS4: Z60.2 Muscle of neck	Summary Operations	41272#Z602	Health-related outcomes > Hospital inpatient > Summary Operations
Operative procedures - secondary OPCS4: Z24.6 Lung	Summary Operations	41210#Z246	Health-related outcomes > Hospital inpatient > Summary Operations
Operative procedures - OPCS4: V55.2 Two levels of spine	Summary Operations	41272#V552	Health-related outcomes > Hospital inpatient > Summary Operations
Operative procedures - main OPCS4: G44.1 Fibreoptic endoscopic insertion of prosthesis into upper gastrointestinal tract	Summary Operations	41200#G441	Health-related outcomes > Hospital inpatient > Summary Operations
Operative procedures - main OPCS4: K40.2 Saphenous vein graft replacement of two coronary arteries	Summary Operations	41200#K402	Health-related outcomes > Hospital inpatient > Summary Operations
Operative procedures - main OPCS4: A84.2 Electromyography	Summary Operations	41200#A842	Health-related outcomes > Hospital inpatient > Summary Operations
Operative procedures - OPCS4: B28.5 Wire guided partial excision of breast	Summary Operations	41272#B285	Health-related outcomes > Hospital inpatient > Summary Operations
Operative procedures - OPCS4: Y47.9 Unspecified burrhole approach to contents of cranium	Summary Operations	41272#Y479	Health-related outcomes > Hospital inpatient > Summary Operations
Operative procedures - secondary OPCS4: Z95.4 Radial artery	Summary Operations	41210#Z954	Health-related outcomes > Hospital inpatient > Summary Operations
Operative procedures - OPCS4: T31.8 Other specified other operations on anterior abdominal wall	Summary Operations	41272#T318	Health-related outcomes > Hospital inpatient > Summary Operations
Operative procedures - OPCS4: W40.3 Revision of total prosthetic replacement of knee joint using cement	Summary Operations	41272#W403	Health-related outcomes > Hospital inpatient > Summary Operations
Operative procedures - main OPCS4: M65.1 Endoscopic resection of prostate using electrotome	Summary Operations	41200#M651	Health-related outcomes > Hospital inpatient > Summary Operations
Operative procedures - secondary OPCS4: E13.6 Puncture of maxillary antrum	Summary Operations	41210#E136	Health-related outcomes > Hospital inpatient > Summary Operations
Operative procedures - OPCS4: Y78.1 Arteriotomy approach to organ using image guidance with fluoroscopy	Summary Operations	41272#Y781	Health-related outcomes > Hospital inpatient > Summary Operations
Operative procedures - OPCS4: Q35.2 Endoscopic bilateral clipping of fallopian tubes	Summary Operations	41272#Q352	Health-related outcomes > Hospital inpatient > Summary Operations
Operative procedures - secondary OPCS4: B29.2 Reconstruction of breast using local flap of skin NEC	Summary Operations	41210#B292	Health-related outcomes > Hospital inpatient > Summary Operations
Operative procedures - main OPCS4: B28.5 Wire guided partial excision of breast	Summary Operations	41200#B285	Health-related outcomes > Hospital inpatient > Summary Operations
Operative procedures - OPCS4: C11.5 Graft of skin to canthus	Summary Operations	41272#C115	Health-related outcomes > Hospital inpatient > Summary Operations
Operative procedures - OPCS4: M65.1 Endoscopic resection of prostate using electrotome	Summary Operations	41272#M651	Health-related outcomes > Hospital inpatient > Summary Operations
Operative procedures - secondary OPCS4: Z57.7 Hamstring	Summary Operations	41210#Z577	Health-related outcomes > Hospital inpatient > Summary Operations
Operative procedures - OPCS4: L86.2 Ultrasound guided foam sclerotherapy for varicose vein of leg	Summary Operations	41272#L862	Health-related outcomes > Hospital inpatient > Summary Operations
Operative procedures - OPCS4: Z90.4 Lower leg NEC	Summary Operations	41272#Z904	Health-related outcomes > Hospital inpatient > Summary Operations
Operative procedures - OPCS4: X72.3 Delivery of simple parenteral chemotherapy for neoplasm at first attendance	Summary Operations	41272#X723	Health-related outcomes > Hospital inpatient > Summary Operations
Operative procedures - secondary OPCS4: F10.4 Extraction of multiple teeth NEC	Summary Operations	41210#F104	Health-related outcomes > Hospital inpatient > Summary Operations
Operative procedures - secondary OPCS4: Y47.9 Unspecified burrhole approach to contents of cranium	Summary Operations	41210#Y479	Health-related outcomes > Hospital inpatient > Summary Operations
Operative procedures - OPCS4: Z71.1 Olecranon process of ulna	Summary Operations	41272#Z711	Health-related outcomes > Hospital inpatient > Summary Operations
Operative procedures - main OPCS4: W87.9 Unspecified diagnostic endoscopic examination of knee joint	Summary Operations	41200#W879	Health-related outcomes > Hospital inpatient > Summary Operations
Operative procedures - main OPCS4: Q35.3 Endoscopic bilateral ringing of fallopian tubes	Summary Operations	41200#Q353	Health-related outcomes > Hospital inpatient > Summary Operations
Operative procedures - OPCS4: X59.9 Unspecified anaesthetic without surgery	Summary Operations	41272#X599	Health-related outcomes > Hospital inpatient > Summary Operations
Operative procedures - secondary OPCS4: W92.4 Examination of joint under anaesthetic	Summary Operations	41210#W924	Health-related outcomes > Hospital inpatient > Summary Operations
Operative procedures - main OPCS4: L85.3 Ligation of recurrent varicose vein of leg	Summary Operations	41200#L853	Health-related outcomes > Hospital inpatient > Summary Operations
Operative procedures - OPCS4: Q03.3 Cone biopsy of cervix uteri NEC	Summary Operations	41272#Q033	Health-related outcomes > Hospital inpatient > Summary Operations
Operative procedures - secondary OPCS4: M45.1 Diagnostic endoscopic examination of bladder and biopsy of lesion of bladder NEC	Summary Operations	41210#M451	Health-related outcomes > Hospital inpatient > Summary Operations
Operative procedures - main OPCS4: L91.4 Removal of central venous catheter	Summary Operations	41200#L914	Health-related outcomes > Hospital inpatient > Summary Operations
Operative procedures - OPCS4: Y11.8 Other specified other destruction of organ NOC	Summary Operations	41272#Y118	Health-related outcomes > Hospital inpatient > Summary Operations
Operative procedures - OPCS4: V22.3 Primary foraminotomy of cervical spine	Summary Operations	41272#V223	Health-related outcomes > Hospital inpatient > Summary Operations
Operative procedures - OPCS4: Z12.6 Peripheral nerve of leg NEC	Summary Operations	41272#Z126	Health-related outcomes > Hospital inpatient > Summary Operations
Operative procedures - main OPCS4: C13.2 Blepharoplasty of upper eyelid	Summary Operations	41200#C132	Health-related outcomes > Hospital inpatient > Summary Operations
Operative procedures - main OPCS4: W81.1 Excision of lesion of joint NEC	Summary Operations	41200#W811	Health-related outcomes > Hospital inpatient > Summary Operations
Operative procedures - OPCS4: Z40.4 Jugular body	Summary Operations	41272#Z404	Health-related outcomes > Hospital inpatient > Summary Operations
Operative procedures - OPCS4: E85.1 Invasive ventilation	Summary Operations	41272#E851	Health-related outcomes > Hospital inpatient > Summary Operations
Operative procedures - main OPCS4: C22.6 Epilation of eyelash	Summary Operations	41200#C226	Health-related outcomes > Hospital inpatient > Summary Operations
Operative procedures - OPCS4: Z56.3 Flexor digitorum superficialis	Summary Operations	41272#Z563	Health-related outcomes > Hospital inpatient > Summary Operations
Operative procedures - main OPCS4: W59.4 Fusion of interphalangeal joint of great toe	Summary Operations	41200#W594	Health-related outcomes > Hospital inpatient > Summary Operations
Operative procedures - OPCS4: M16.2 Maintenance of drainage tube of kidney	Summary Operations	41272#M162	Health-related outcomes > Hospital inpatient > Summary Operations
Operative procedures - main OPCS4: A55.9 Unspecified diagnostic spinal puncture	Summary Operations	41200#A559	Health-related outcomes > Hospital inpatient > Summary Operations
Operative procedures - secondary OPCS4: W08.3 Excision of excrescence of bone	Summary Operations	41210#W083	Health-related outcomes > Hospital inpatient > Summary Operations
Operative procedures - secondary OPCS4: Z09.4 Ulna nerve	Summary Operations	41210#Z094	Health-related outcomes > Hospital inpatient > Summary Operations
Operative procedures - OPCS4: K63.5 Coronary arteriography using single catheter	Summary Operations	41272#K635	Health-related outcomes > Hospital inpatient > Summary Operations
Operative procedures - main OPCS4: X29.8 Other specified continuous Infusion of therapeutic substance	Summary Operations	41200#X298	Health-related outcomes > Hospital inpatient > Summary Operations
Operative procedures - secondary OPCS4: Z89.3 Forearm NEC	Summary Operations	41210#Z893	Health-related outcomes > Hospital inpatient > Summary Operations
Operative procedures - secondary OPCS4: Z15.3 Lower inner quadrant of breast	Summary Operations	41210#Z153	Health-related outcomes > Hospital inpatient > Summary Operations
Operative procedures - main OPCS4: N27.1 Excision of lesion of penis	Summary Operations	41200#N271	Health-related outcomes > Hospital inpatient > Summary Operations
Operative procedures - main OPCS4: T46.1 Paracentesis abdominis for ascites	Summary Operations	41200#T461	Health-related outcomes > Hospital inpatient > Summary Operations
Operative procedures - OPCS4: A81.2 Injection of therapeutic substance around sympathetic nerve	Summary Operations	41272#A812	Health-related outcomes > Hospital inpatient > Summary Operations
Operative procedures - OPCS4: E13.6 Puncture of maxillary antrum	Summary Operations	41272#E136	Health-related outcomes > Hospital inpatient > Summary Operations
Operative procedures - OPCS4: W81.1 Excision of lesion of joint NEC	Summary Operations	41272#W811	Health-related outcomes > Hospital inpatient > Summary Operations
Operative procedures - OPCS4: W69.4 Open biopsy of synovial membrane of joint	Summary Operations	41272#W694	Health-related outcomes > Hospital inpatient > Summary Operations
Operative procedures - OPCS4: Z58.6 Extensor digitorum muscle of foot	Summary Operations	41272#Z586	Health-related outcomes > Hospital inpatient > Summary Operations
Operative procedures - main OPCS4: E49.1 Diagnostic fibreoptic endoscopic examination of lower respiratory tract and biopsy of lesion of lower respiratory tract	Summary Operations	41200#E491	Health-related outcomes > Hospital inpatient > Summary Operations
Operative procedures - main OPCS4: U29.7 Short synacthen test	Summary Operations	41200#U297	Health-related outcomes > Hospital inpatient > Summary Operations
Operative procedures - main OPCS4: H28.9 Unspecified diagnostic endoscopic examination of sigmoid colon using rigid sigmoidoscope	Summary Operations	41200#H289	Health-related outcomes > Hospital inpatient > Summary Operations
Operative procedures - OPCS4: T87.3 Excision or biopsy of axillary lymph node	Summary Operations	41272#T873	Health-related outcomes > Hospital inpatient > Summary Operations
Operative procedures - main OPCS4: M14.1 Extracorporeal shock wave lithotripsy of calculus of kidney	Summary Operations	41200#M141	Health-related outcomes > Hospital inpatient > Summary Operations
Operative procedures - secondary OPCS4: Y97.3 Radiology with post contrast	Summary Operations	41210#Y973	Health-related outcomes > Hospital inpatient > Summary Operations
Operative procedures - secondary OPCS4: Z40.4 Jugular body	Summary Operations	41210#Z404	Health-related outcomes > Hospital inpatient > Summary Operations
Operative procedures - OPCS4: G74.3 Creation of defunctioning ileostomy	Summary Operations	41272#G743	Health-related outcomes > Hospital inpatient > Summary Operations
Operative procedures - OPCS4: Q16.8 Other specified other vaginal operations on uterus	Summary Operations	41272#Q168	Health-related outcomes > Hospital inpatient > Summary Operations
Operative procedures - main OPCS4: H25.1 Diagnostic endoscopic examination of lower bowel and biopsy of lesion of lower bowel using fibreoptic sigmoidoscope	Summary Operations	41200#H251	Health-related outcomes > Hospital inpatient > Summary Operations
Operative procedures - OPCS4: Z58.1 Triceps surae	Summary Operations	41272#Z581	Health-related outcomes > Hospital inpatient > Summary Operations
Operative procedures - main OPCS4: X29.9 Unspecified continuous Infusion of therapeutic substance	Summary Operations	41200#X299	Health-related outcomes > Hospital inpatient > Summary Operations
Operative procedures - OPCS4: M33.5 Percutaneous insertion of ureteric stent into ureter NEC	Summary Operations	41272#M335	Health-related outcomes > Hospital inpatient > Summary Operations
Operative procedures - secondary OPCS4: G45.9 Unspecified diagnostic fibreoptic endoscopic examination of upper gastrointestinal tract	Summary Operations	41210#G459	Health-related outcomes > Hospital inpatient > Summary Operations
Operative procedures - secondary OPCS4: Y78.1 Arteriotomy approach to organ using image guidance with fluoroscopy	Summary Operations	41210#Y781	Health-related outcomes > Hospital inpatient > Summary Operations
Operative procedures - OPCS4: S60.8 Other specified other operations on skin	Summary Operations	41272#S608	Health-related outcomes > Hospital inpatient > Summary Operations
Operative procedures - OPCS4: Z07.2 Spinal nerve root of thoracic spine	Summary Operations	41272#Z072	Health-related outcomes > Hospital inpatient > Summary Operations
Operative procedures - secondary OPCS4: Z29.2 Anus	Summary Operations	41210#Z292	Health-related outcomes > Hospital inpatient > Summary Operations
Operative procedures - secondary OPCS4: H28.9 Unspecified diagnostic endoscopic examination of sigmoid colon using rigid sigmoidoscope	Summary Operations	41210#H289	Health-related outcomes > Hospital inpatient > Summary Operations
Operative procedures - secondary OPCS4: T30.9 Unspecified opening of abdomen	Summary Operations	41210#T309	Health-related outcomes > Hospital inpatient > Summary Operations
Operative procedures - secondary OPCS4: Z83.4 Proximal interphalangeal joint of finger	Summary Operations	41210#Z834	Health-related outcomes > Hospital inpatient > Summary Operations
Operative procedures - main OPCS4: A81.2 Injection of therapeutic substance around sympathetic nerve	Summary Operations	41200#A812	Health-related outcomes > Hospital inpatient > Summary Operations
Operative procedures - main OPCS4: G21.1 Intubation of oesophagus for pH manometry	Summary Operations	41200#G211	Health-related outcomes > Hospital inpatient > Summary Operations
Operative procedures - main OPCS4: U35.4 Computed tomography of pulmonary arteries	Summary Operations	41200#U354	Health-related outcomes > Hospital inpatient > Summary Operations
Operative procedures - main OPCS4: U21.2 Computed tomography NEC	Summary Operations	41200#U212	Health-related outcomes > Hospital inpatient > Summary Operations
Operative procedures - secondary OPCS4: X71.1 Procurement of drugs for chemotherapy for neoplasm for regimens in Band 6	Summary Operations	41210#X711	Health-related outcomes > Hospital inpatient > Summary Operations
Operative procedures - secondary OPCS4: Z59.2 Flexor digitorum muscle of foot	Summary Operations	41210#Z592	Health-related outcomes > Hospital inpatient > Summary Operations
Operative procedures - secondary OPCS4: Z92.5 Back NEC	Summary Operations	41210#Z925	Health-related outcomes > Hospital inpatient > Summary Operations
Operative procedures - secondary OPCS4: X35.8 Other specified other intravenous injection	Summary Operations	41210#X358	Health-related outcomes > Hospital inpatient > Summary Operations
Operative procedures - secondary OPCS4: W58.1 Primary resurfacing arthroplasty of joint	Summary Operations	41210#W581	Health-related outcomes > Hospital inpatient > Summary Operations
Operative procedures - main OPCS4: B28.2 Partial excision of breast NEC	Summary Operations	41200#B282	Health-related outcomes > Hospital inpatient > Summary Operations
Operative procedures - main OPCS4: B29.1 Reconstruction of breast using myocutaneous flap of latissimus dorsi muscle	Summary Operations	41200#B291	Health-related outcomes > Hospital inpatient > Summary Operations
Operative procedures - OPCS4: L91.5 Insertion of tunnelled venous catheter	Summary Operations	41272#L915	Health-related outcomes > Hospital inpatient > Summary Operations
Operative procedures - OPCS4: T59.8 Other specified excision of ganglion	Summary Operations	41272#T598	Health-related outcomes > Hospital inpatient > Summary Operations
Operative procedures - main OPCS4: K45.3 Anastomosis of mammary artery to left anterior descending coronary artery	Summary Operations	41200#K453	Health-related outcomes > Hospital inpatient > Summary Operations
Operative procedures - secondary OPCS4: Z47.2 Skin of temple	Summary Operations	41210#Z472	Health-related outcomes > Hospital inpatient > Summary Operations
Operative procedures - OPCS4: X71.1 Procurement of drugs for chemotherapy for neoplasm for regimens in Band 6	Summary Operations	41272#X711	Health-related outcomes > Hospital inpatient > Summary Operations
Operative procedures - main OPCS4: V25.4 Primary posterior laminectomy decompression of lumbar spine	Summary Operations	41200#V254	Health-related outcomes > Hospital inpatient > Summary Operations
Operative procedures - OPCS4: Z58.7 Infrapatellar tendon	Summary Operations	41272#Z587	Health-related outcomes > Hospital inpatient > Summary Operations
Operative procedures - OPCS4: W15.1 Osteotomy of neck of first metatarsal bone	Summary Operations	41272#W151	Health-related outcomes > Hospital inpatient > Summary Operations
Operative procedures - OPCS4: V25.4 Primary posterior laminectomy decompression of lumbar spine	Summary Operations	41272#V254	Health-related outcomes > Hospital inpatient > Summary Operations
Operative procedures - OPCS4: M43.4 Endoscopic injection of neurolytic substance into nerve of bladder	Summary Operations	41272#M434	Health-related outcomes > Hospital inpatient > Summary Operations
Operative procedures - main OPCS4: D06.1 Biopsy of lesion of external ear	Summary Operations	41200#D061	Health-related outcomes > Hospital inpatient > Summary Operations
Operative procedures - OPCS4: Q02.1 Avulsion of lesion of cervix uteri	Summary Operations	41272#Q021	Health-related outcomes > Hospital inpatient > Summary Operations
Operative procedures - secondary OPCS4: W59.5 Fusion of interphalangeal joint of toe NEC	Summary Operations	41210#W595	Health-related outcomes > Hospital inpatient > Summary Operations
Operative procedures - secondary OPCS4: P23.4 Repair of enterocele NEC	Summary Operations	41210#P234	Health-related outcomes > Hospital inpatient > Summary Operations
Operative procedures - OPCS4: S56.1 Debridement of skin of head or neck NEC	Summary Operations	41272#S561	Health-related outcomes > Hospital inpatient > Summary Operations
Operative procedures - OPCS4: Z69.3 Neck of humerus	Summary Operations	41272#Z693	Health-related outcomes > Hospital inpatient > Summary Operations
Operative procedures - OPCS4: Z50.2 Skin of hand	Summary Operations	41272#Z502	Health-related outcomes > Hospital inpatient > Summary Operations
Operative procedures - OPCS4: P23.4 Repair of enterocele NEC	Summary Operations	41272#P234	Health-related outcomes > Hospital inpatient > Summary Operations
Operative procedures - OPCS4: G21.8 Other specified other operations on oesophagus	Summary Operations	41272#G218	Health-related outcomes > Hospital inpatient > Summary Operations
Operative procedures - main OPCS4: Q03.3 Cone biopsy of cervix uteri NEC	Summary Operations	41200#Q033	Health-related outcomes > Hospital inpatient > Summary Operations
Operative procedures - OPCS4: C27.3 Irrigation of nasolacrimal duct	Summary Operations	41272#C273	Health-related outcomes > Hospital inpatient > Summary Operations
Operative procedures - OPCS4: K45.3 Anastomosis of mammary artery to left anterior descending coronary artery	Summary Operations	41272#K453	Health-related outcomes > Hospital inpatient > Summary Operations
Operative procedures - secondary OPCS4: P24.2 Sacrocolpopexy	Summary Operations	41210#P242	Health-related outcomes > Hospital inpatient > Summary Operations
Operative procedures - secondary OPCS4: X72.3 Delivery of simple parenteral chemotherapy for neoplasm at first attendance	Summary Operations	41210#X723	Health-related outcomes > Hospital inpatient > Summary Operations
Operative procedures - secondary OPCS4: Z31.1 Pancreas	Summary Operations	41210#Z311	Health-related outcomes > Hospital inpatient > Summary Operations
Operative procedures - OPCS4: S14.2 Shave biopsy of lesion of skin NEC	Summary Operations	41272#S142	Health-related outcomes > Hospital inpatient > Summary Operations
Operative procedures - OPCS4: M45.3 Diagnostic endoscopic examination of bladder and biopsy of lesion of bladder using rigid cystoscope	Summary Operations	41272#M453	Health-related outcomes > Hospital inpatient > Summary Operations
Operative procedures - OPCS4: W80.2 Open debridement of joint NEC	Summary Operations	41272#W802	Health-related outcomes > Hospital inpatient > Summary Operations
Operative procedures - main OPCS4: M13.2 Percutaneous drainage of kidney	Summary Operations	41200#M132	Health-related outcomes > Hospital inpatient > Summary Operations
Operative procedures - secondary OPCS4: S43.4 Removal of suture from skin NEC	Summary Operations	41210#S434	Health-related outcomes > Hospital inpatient > Summary Operations
Operative procedures - secondary OPCS4: Y58.8 Other specified harvest of skin for graft	Summary Operations	41210#Y588	Health-related outcomes > Hospital inpatient > Summary Operations
Operative procedures - secondary OPCS4: T64.5 Tenodesis	Summary Operations	41210#T645	Health-related outcomes > Hospital inpatient > Summary Operations
Operative procedures - OPCS4: Y11.3 Curettage of organ NOC	Summary Operations	41272#Y113	Health-related outcomes > Hospital inpatient > Summary Operations
Operative procedures - secondary OPCS4: Z52.9 Chest wall NEC	Summary Operations	41210#Z529	Health-related outcomes > Hospital inpatient > Summary Operations
Operative procedures - secondary OPCS4: W16.4 Osteotomy and internal fixation NEC	Summary Operations	41210#W164	Health-related outcomes > Hospital inpatient > Summary Operations
Operative procedures - OPCS4: S49.3 Removal of skin expander from subcutaneous tissue of breast	Summary Operations	41272#S493	Health-related outcomes > Hospital inpatient > Summary Operations
Operative procedures - OPCS4: Z28.7 Colon NEC	Summary Operations	41272#Z287	Health-related outcomes > Hospital inpatient > Summary Operations
Operative procedures - OPCS4: K57.1 Percutaneous transluminal ablation of atrioventricular node	Summary Operations	41272#K571	Health-related outcomes > Hospital inpatient > Summary Operations
Operative procedures - OPCS4: Z15.9 Breast NEC	Summary Operations	41272#Z159	Health-related outcomes > Hospital inpatient > Summary Operations
Operative procedures - OPCS4: H25.1 Diagnostic endoscopic examination of lower bowel and biopsy of lesion of lower bowel using fibreoptic sigmoidoscope	Summary Operations	41272#H251	Health-related outcomes > Hospital inpatient > Summary Operations
Operative procedures - OPCS4: V48.5 Radiofrequency controlled thermal denervation of spinal facet joint of lumbar vertebra	Summary Operations	41272#V485	Health-related outcomes > Hospital inpatient > Summary Operations
Operative procedures - main OPCS4: K57.1 Percutaneous transluminal ablation of atrioventricular node	Summary Operations	41200#K571	Health-related outcomes > Hospital inpatient > Summary Operations
Operative procedures - OPCS4: N22.1 Excision of seminal vesicle	Summary Operations	41272#N221	Health-related outcomes > Hospital inpatient > Summary Operations
Operative procedures - OPCS4: M14.1 Extracorporeal shock wave lithotripsy of calculus of kidney	Summary Operations	41272#M141	Health-related outcomes > Hospital inpatient > Summary Operations
Operative procedures - secondary OPCS4: Y84.2 Sedation NEC	Summary Operations	41210#Y842	Health-related outcomes > Hospital inpatient > Summary Operations
Operative procedures - secondary OPCS4: Y21.8 Other specified cytology of organ NOC	Summary Operations	41210#Y218	Health-related outcomes > Hospital inpatient > Summary Operations
Operative procedures - secondary OPCS4: V55.1 One level of spine	Summary Operations	41210#V551	Health-related outcomes > Hospital inpatient > Summary Operations
Operative procedures - OPCS4: Z50.6 Skin of toe	Summary Operations	41272#Z506	Health-related outcomes > Hospital inpatient > Summary Operations
Operative procedures - secondary OPCS4: Y11.8 Other specified other destruction of organ NOC	Summary Operations	41210#Y118	Health-related outcomes > Hospital inpatient > Summary Operations
Operative procedures - OPCS4: Z92.2 Face NEC	Summary Operations	41272#Z922	Health-related outcomes > Hospital inpatient > Summary Operations
Operative procedures - main OPCS4: X59.9 Unspecified anaesthetic without surgery	Summary Operations	41200#X599	Health-related outcomes > Hospital inpatient > Summary Operations
Operative procedures - OPCS4: M44.8 Other specified other therapeutic endoscopic operations on bladder	Summary Operations	41272#M448	Health-related outcomes > Hospital inpatient > Summary Operations
Operative procedures - OPCS4: Y22.3 Irrigation of organ NOC	Summary Operations	41272#Y223	Health-related outcomes > Hospital inpatient > Summary Operations
Operative procedures - OPCS4: N27.1 Excision of lesion of penis	Summary Operations	41272#N271	Health-related outcomes > Hospital inpatient > Summary Operations
Operative procedures - OPCS4: K59.2 Implantation of cardioverter defibrillator using two electrode leads	Summary Operations	41272#K592	Health-related outcomes > Hospital inpatient > Summary Operations
Operative procedures - secondary OPCS4: H25.9 Unspecified diagnostic endoscopic examination of lower bowel using fibreoptic sigmoidoscope	Summary Operations	41210#H259	Health-related outcomes > Hospital inpatient > Summary Operations
Operative procedures - OPCS4: D14.2 Tympanoplasty NEC	Summary Operations	41272#D142	Health-related outcomes > Hospital inpatient > Summary Operations
Operative procedures - secondary OPCS4: S57.7 Dressing of skin using vacuum assisted closure device NEC	Summary Operations	41210#S577	Health-related outcomes > Hospital inpatient > Summary Operations
Operative procedures - main OPCS4: D14.2 Tympanoplasty NEC	Summary Operations	41200#D142	Health-related outcomes > Hospital inpatient > Summary Operations
Operative procedures - OPCS4: X09.3 Amputation of leg above knee	Summary Operations	41272#X093	Health-related outcomes > Hospital inpatient > Summary Operations
Operative procedures - OPCS4: B14.4 Partial parathyroidectomy NEC	Summary Operations	41272#B144	Health-related outcomes > Hospital inpatient > Summary Operations
Operative procedures - secondary OPCS4: Z94.2 Right sided operation	Summary Operations	41210#Z942	Health-related outcomes > Hospital inpatient > Summary Operations
Operative procedures - secondary OPCS4: Z59.8 Specified muscle of foot NEC	Summary Operations	41210#Z598	Health-related outcomes > Hospital inpatient > Summary Operations
Operative procedures - OPCS4: G21.2 Intubation of oesophagus for pressure manometry	Summary Operations	41272#G212	Health-related outcomes > Hospital inpatient > Summary Operations
Operative procedures - OPCS4: X67.9 Unspecified preparation for external beam radiotherapy	Summary Operations	41272#X679	Health-related outcomes > Hospital inpatient > Summary Operations
Operative procedures - OPCS4: M27.3 Ureteroscopic extraction of calculus of ureter	Summary Operations	41272#M273	Health-related outcomes > Hospital inpatient > Summary Operations
Operative procedures - secondary OPCS4: E49.2 Diagnostic fibreoptic endoscopic examination of lower respiratory tract and lavage of lesion of lower respiratory tract	Summary Operations	41210#E492	Health-related outcomes > Hospital inpatient > Summary Operations
Operative procedures - main OPCS4: L26.4 Aortography	Summary Operations	41200#L264	Health-related outcomes > Hospital inpatient > Summary Operations
Operative procedures - OPCS4: X70.1 Procurement of drugs for chemotherapy for neoplasm for regimens in Band 1	Summary Operations	41272#X701	Health-related outcomes > Hospital inpatient > Summary Operations
Operative procedures - OPCS4: W82.8 Other specified therapeutic endoscopic operations on semilunar cartilage	Summary Operations	41272#W828	Health-related outcomes > Hospital inpatient > Summary Operations
Operative procedures - main OPCS4: K59.2 Implantation of cardioverter defibrillator using two electrode leads	Summary Operations	41200#K592	Health-related outcomes > Hospital inpatient > Summary Operations
Operative procedures - main OPCS4: W23.1 Secondary open reduction of fracture of bone and intramedullary fixation HFQ	Summary Operations	41200#W231	Health-related outcomes > Hospital inpatient > Summary Operations
Operative procedures - main OPCS4: X35.3 Intravenous immunotherapy	Summary Operations	41200#X353	Health-related outcomes > Hospital inpatient > Summary Operations
Operative procedures - OPCS4: X92.1 Cytokine inhibitor drugs Band 1	Summary Operations	41272#X921	Health-related outcomes > Hospital inpatient > Summary Operations
Operative procedures - secondary OPCS4: Z58.1 Triceps surae	Summary Operations	41210#Z581	Health-related outcomes > Hospital inpatient > Summary Operations
Operative procedures - secondary OPCS4: X72.4 Delivery of subsequent element of cycle of chemotherapy for neoplasm	Summary Operations	41210#X724	Health-related outcomes > Hospital inpatient > Summary Operations
Operative procedures - secondary OPCS4: Z83.5 Distal interphalangeal joint of finger	Summary Operations	41210#Z835	Health-related outcomes > Hospital inpatient > Summary Operations
Operative procedures - OPCS4: M30.9 Unspecified diagnostic endoscopic examination of ureter	Summary Operations	41272#M309	Health-related outcomes > Hospital inpatient > Summary Operations
Operative procedures - OPCS4: E25.3 Diagnostic endoscopic examination of nasopharynx NEC	Summary Operations	41272#E253	Health-related outcomes > Hospital inpatient > Summary Operations
Operative procedures - secondary OPCS4: Y66.3 Harvest of bone from iliac crest	Summary Operations	41210#Y663	Health-related outcomes > Hospital inpatient > Summary Operations
Operative procedures - secondary OPCS4: Z60.2 Muscle of neck	Summary Operations	41210#Z602	Health-related outcomes > Hospital inpatient > Summary Operations
Operative procedures - secondary OPCS4: Y73.6 Intraoperative fluid monitoring	Summary Operations	41210#Y736	Health-related outcomes > Hospital inpatient > Summary Operations
Operative procedures - secondary OPCS4: Y79.3 Transluminal approach to organ through femoral artery	Summary Operations	41210#Y793	Health-related outcomes > Hospital inpatient > Summary Operations
Operative procedures - OPCS4: V55.1 One level of spine	Summary Operations	41272#V551	Health-related outcomes > Hospital inpatient > Summary Operations
Operative procedures - main OPCS4: J13.2 Percutaneous biopsy of lesion of liver NEC	Summary Operations	41200#J132	Health-related outcomes > Hospital inpatient > Summary Operations
Operative procedures - main OPCS4: M43.4 Endoscopic injection of neurolytic substance into nerve of bladder	Summary Operations	41200#M434	Health-related outcomes > Hospital inpatient > Summary Operations
Operative procedures - main OPCS4: V48.5 Radiofrequency controlled thermal denervation of spinal facet joint of lumbar vertebra	Summary Operations	41200#V485	Health-related outcomes > Hospital inpatient > Summary Operations
Operative procedures - secondary OPCS4: Y41.1 Examination of organ under anaesthetic NOC	Summary Operations	41210#Y411	Health-related outcomes > Hospital inpatient > Summary Operations
Operative procedures - main OPCS4: L71.3 Percutaneous transluminal embolisation of artery	Summary Operations	41200#L713	Health-related outcomes > Hospital inpatient > Summary Operations
Operative procedures - OPCS4: R29.1 Manual removal of placenta from delivered uterus	Summary Operations	41272#R291	Health-related outcomes > Hospital inpatient > Summary Operations
Operative procedures - secondary OPCS4: Y71.3 Revisional operations NOC	Summary Operations	41210#Y713	Health-related outcomes > Hospital inpatient > Summary Operations
Operative procedures - OPCS4	Summary Operations	41272#Z917	Health-related outcomes > Hospital inpatient > Summary Operations
Operative procedures - secondary OPCS4: W20.1 Primary open reduction of fracture of long bone and extramedullary fixation using plate NEC	Summary Operations	41210#W201	Health-related outcomes > Hospital inpatient > Summary Operations
Operative procedures - secondary OPCS4: W08.2 Excision of overgrowth of bone	Summary Operations	41210#W082	Health-related outcomes > Hospital inpatient > Summary Operations
Operative procedures - OPCS4: Y71.2 Secondary operations NOC	Summary Operations	41272#Y712	Health-related outcomes > Hospital inpatient > Summary Operations
Operative procedures - main OPCS4: L99.7 Percutaneous transluminal peripheral insertion of central catheter	Summary Operations	41200#L997	Health-related outcomes > Hospital inpatient > Summary Operations
Operative procedures - OPCS4: T67.6 Primary simple repair of tendon	Summary Operations	41272#T676	Health-related outcomes > Hospital inpatient > Summary Operations
Operative procedures - OPCS4: W46.1 Primary prosthetic replacement of head of femur using cement	Summary Operations	41272#W461	Health-related outcomes > Hospital inpatient > Summary Operations
Operative procedures - OPCS4: Z94.2 Right sided operation	Summary Operations	41272#Z942	Health-related outcomes > Hospital inpatient > Summary Operations
Operative procedures - OPCS4: U26.4 Urodynamics NEC	Summary Operations	41272#U264	Health-related outcomes > Hospital inpatient > Summary Operations
Operative procedures - OPCS4: J14.1 Biopsy of liver NEC	Summary Operations	41272#J141	Health-related outcomes > Hospital inpatient > Summary Operations
Operative procedures - main OPCS4: S57.8 Other specified exploration of other skin of other site	Summary Operations	41200#S578	Health-related outcomes > Hospital inpatient > Summary Operations
Operative procedures - secondary OPCS4: W80.1 Open debridement and irrigation of joint	Summary Operations	41210#W801	Health-related outcomes > Hospital inpatient > Summary Operations
Operative procedures - OPCS4: H06.2 Extended right hemicolectomy and anastomosis of ileum to colon	Summary Operations	41272#H062	Health-related outcomes > Hospital inpatient > Summary Operations
Operative procedures - OPCS4: Z82.1 Radiocarpal joint	Summary Operations	41272#Z821	Health-related outcomes > Hospital inpatient > Summary Operations
Operative procedures - main OPCS4: S60.4 Refashioning of scar NEC	Summary Operations	41200#S604	Health-related outcomes > Hospital inpatient > Summary Operations
Operative procedures - OPCS4: K45.4 Anastomosis of mammary artery to coronary artery NEC	Summary Operations	41272#K454	Health-related outcomes > Hospital inpatient > Summary Operations
Operative procedures - OPCS4: X38.2 Injection of steroid for local action NEC	Summary Operations	41272#X382	Health-related outcomes > Hospital inpatient > Summary Operations
Operative procedures - secondary OPCS4: E04.1 Submucous diathermy to turbinate of nose	Summary Operations	41210#E041	Health-related outcomes > Hospital inpatient > Summary Operations
Operative procedures - OPCS4: J69.9 Unspecified total excision of spleen	Summary Operations	41272#J699	Health-related outcomes > Hospital inpatient > Summary Operations
Operative procedures - main OPCS4: S08.2 Curettage and cauterisation of lesion of skin NEC	Summary Operations	41200#S082	Health-related outcomes > Hospital inpatient > Summary Operations
Operative procedures - main OPCS4: E54.3 Lobectomy of lung	Summary Operations	41200#E543	Health-related outcomes > Hospital inpatient > Summary Operations
Operative procedures - OPCS4: Z58.8 Specified muscle of lower leg NEC	Summary Operations	41272#Z588	Health-related outcomes > Hospital inpatient > Summary Operations
Operative procedures - OPCS4: U29.7 Short synacthen test	Summary Operations	41272#U297	Health-related outcomes > Hospital inpatient > Summary Operations
Operative procedures - OPCS4: E54.3 Lobectomy of lung	Summary Operations	41272#E543	Health-related outcomes > Hospital inpatient > Summary Operations
Operative procedures - OPCS4: Q03.8 Other specified biopsy of cervix uteri	Summary Operations	41272#Q038	Health-related outcomes > Hospital inpatient > Summary Operations
Operative procedures - secondary OPCS4: G21.8 Other specified other operations on oesophagus	Summary Operations	41210#G218	Health-related outcomes > Hospital inpatient > Summary Operations
Operative procedures - main OPCS4: X37.5 Intramuscular injection for local action	Summary Operations	41200#X375	Health-related outcomes > Hospital inpatient > Summary Operations
Operative procedures - OPCS4: W80.1 Open debridement and irrigation of joint	Summary Operations	41272#W801	Health-related outcomes > Hospital inpatient > Summary Operations
Operative procedures - main OPCS4: X70.3 Procurement of drugs for chemotherapy for neoplasm for regimens in Band 3	Summary Operations	41200#X703	Health-related outcomes > Hospital inpatient > Summary Operations
Operative procedures - secondary OPCS4	Summary Operations	41210#Z917	Health-related outcomes > Hospital inpatient > Summary Operations
Operative procedures - OPCS4: L43.4 Arteriography of renal artery	Summary Operations	41272#L434	Health-related outcomes > Hospital inpatient > Summary Operations
Operative procedures - secondary OPCS4: Q10.3 Dilation of cervix uteri and curettage of uterus NEC	Summary Operations	41210#Q103	Health-related outcomes > Hospital inpatient > Summary Operations
Operative procedures - main OPCS4: M13.6 Percutaneous insertion of nephrostomy tube	Summary Operations	41200#M136	Health-related outcomes > Hospital inpatient > Summary Operations
Operative procedures - secondary OPCS4: E36.9 Unspecified diagnostic endoscopic examination of larynx	Summary Operations	41210#E369	Health-related outcomes > Hospital inpatient > Summary Operations
Operative procedures - OPCS4: B22.3 Unilateral adrenalectomy	Summary Operations	41272#B223	Health-related outcomes > Hospital inpatient > Summary Operations
Operative procedures - secondary OPCS4: T85.8 Other specified block dissection of lymph nodes	Summary Operations	41210#T858	Health-related outcomes > Hospital inpatient > Summary Operations
Operative procedures - secondary OPCS4: S14.2 Shave biopsy of lesion of skin NEC	Summary Operations	41210#S142	Health-related outcomes > Hospital inpatient > Summary Operations
Operative procedures - OPCS4: A84.2 Electromyography	Summary Operations	41272#A842	Health-related outcomes > Hospital inpatient > Summary Operations
Operative procedures - secondary OPCS4: Y76.1 Functional endoscopic sinus surgery	Summary Operations	41210#Y761	Health-related outcomes > Hospital inpatient > Summary Operations
Operative procedures - main OPCS4: N11.3 Eversion of hydrocele sac	Summary Operations	41200#N113	Health-related outcomes > Hospital inpatient > Summary Operations
Operative procedures - OPCS4: K63.2 Angiocardiography of right side of heart NEC	Summary Operations	41272#K632	Health-related outcomes > Hospital inpatient > Summary Operations
Operative procedures - OPCS4: E03.1 Submucous excision of septum of nose	Summary Operations	41272#E031	Health-related outcomes > Hospital inpatient > Summary Operations
Operative procedures - main OPCS4: W38.1 Primary total prosthetic replacement of hip joint not using cement	Summary Operations	41200#W381	Health-related outcomes > Hospital inpatient > Summary Operations
Operative procedures - main OPCS4: X50.2 External cardioversion NEC	Summary Operations	41200#X502	Health-related outcomes > Hospital inpatient > Summary Operations
Operative procedures - secondary OPCS4: Z85.3 Talocalcaneal joint	Summary Operations	41210#Z853	Health-related outcomes > Hospital inpatient > Summary Operations
Operative procedures - OPCS4: E54.5 Partial lobectomy of lung NEC	Summary Operations	41272#E545	Health-related outcomes > Hospital inpatient > Summary Operations
Operative procedures - secondary OPCS4: Y22.3 Irrigation of organ NOC	Summary Operations	41210#Y223	Health-related outcomes > Hospital inpatient > Summary Operations
Operative procedures - OPCS4: Y98.6 Mobile and or intraoperative procedures of any/all body areas	Summary Operations	41272#Y986	Health-related outcomes > Hospital inpatient > Summary Operations
Operative procedures - main OPCS4: M09.3 Endoscopic laser fragmentation of calculus of kidney	Summary Operations	41200#M093	Health-related outcomes > Hospital inpatient > Summary Operations
Operative procedures - OPCS4: P23.2 Anterior colporrhaphy NEC	Summary Operations	41272#P232	Health-related outcomes > Hospital inpatient > Summary Operations
Operative procedures - OPCS4: Z59.9 Muscle of foot NEC	Summary Operations	41272#Z599	Health-related outcomes > Hospital inpatient > Summary Operations
Operative procedures - secondary OPCS4: U19.9 Unspecified diagnostic electrocardiography	Summary Operations	41210#U199	Health-related outcomes > Hospital inpatient > Summary Operations
Operative procedures - secondary OPCS4: W84.4 Endoscopic decompression of joint	Summary Operations	41210#W844	Health-related outcomes > Hospital inpatient > Summary Operations
Operative procedures - OPCS4: X38.7 Subcutaneous injection of haematological growth factor	Summary Operations	41272#X387	Health-related outcomes > Hospital inpatient > Summary Operations
Operative procedures - OPCS4: Y76.6 Endonasal endoscopic approach to other body cavity	Summary Operations	41272#Y766	Health-related outcomes > Hospital inpatient > Summary Operations
Operative procedures - secondary OPCS4: L95.1 Venography	Summary Operations	41210#L951	Health-related outcomes > Hospital inpatient > Summary Operations
Operative procedures - OPCS4: C79.1 Vitrectomy using anterior approach	Summary Operations	41272#C791	Health-related outcomes > Hospital inpatient > Summary Operations
Operative procedures - OPCS4: S09.2 Laser destruction of lesion of skin NEC	Summary Operations	41272#S092	Health-related outcomes > Hospital inpatient > Summary Operations
Operative procedures - OPCS4: W19.2 Primary open reduction of fracture of long bone and fixation using rigid nail NEC	Summary Operations	41272#W192	Health-related outcomes > Hospital inpatient > Summary Operations
Operative procedures - OPCS4: E49.4 Diagnostic fibreoptic endoscopic examination of lower respiratory tract with lavage and brush cytology of lesion of lower respiratory tract	Summary Operations	41272#E494	Health-related outcomes > Hospital inpatient > Summary Operations
Operative procedures - OPCS4: Y21.8 Other specified cytology of organ NOC	Summary Operations	41272#Y218	Health-related outcomes > Hospital inpatient > Summary Operations
Operative procedures - OPCS4: T72.8 Other specified other operations on sheath of tendon	Summary Operations	41272#T728	Health-related outcomes > Hospital inpatient > Summary Operations
Operative procedures - main OPCS4: H06.2 Extended right hemicolectomy and anastomosis of ileum to colon	Summary Operations	41200#H062	Health-related outcomes > Hospital inpatient > Summary Operations
Operative procedures - main OPCS4: X55.1 Biopsy of lesion of unspecified organ	Summary Operations	41200#X551	Health-related outcomes > Hospital inpatient > Summary Operations
Operative procedures - main OPCS4: T24.9 Unspecified primary repair of umbilical hernia	Summary Operations	41200#T249	Health-related outcomes > Hospital inpatient > Summary Operations
Operative procedures - OPCS4: S04.8 Other specified other excision of skin	Summary Operations	41272#S048	Health-related outcomes > Hospital inpatient > Summary Operations
Operative procedures - OPCS4: T20.9 Unspecified primary repair of inguinal hernia	Summary Operations	41272#T209	Health-related outcomes > Hospital inpatient > Summary Operations
Operative procedures - OPCS4: Z49.7 Skin of groin	Summary Operations	41272#Z497	Health-related outcomes > Hospital inpatient > Summary Operations
Operative procedures - main OPCS4: C85.1 Retinopexy using cryotherapy	Summary Operations	41200#C851	Health-related outcomes > Hospital inpatient > Summary Operations
Operative procedures - OPCS4: C12.2 Cauterisation of lesion of eyelid	Summary Operations	41272#C122	Health-related outcomes > Hospital inpatient > Summary Operations
Operative procedures - secondary OPCS4: H52.3 Injection of sclerosing substance into haemorrhoid	Summary Operations	41210#H523	Health-related outcomes > Hospital inpatient > Summary Operations
Operative procedures - OPCS4: C77.6 Insertion of capsule tension ring	Summary Operations	41272#C776	Health-related outcomes > Hospital inpatient > Summary Operations
Operative procedures - OPCS4: W26.4 Remanipulation of fracture of bone NEC	Summary Operations	41272#W264	Health-related outcomes > Hospital inpatient > Summary Operations
Operative procedures - secondary OPCS4: N22.1 Excision of seminal vesicle	Summary Operations	41210#N221	Health-related outcomes > Hospital inpatient > Summary Operations
Operative procedures - secondary OPCS4: Y75.1 Laparoscopically assisted approach to abdominal cavity	Summary Operations	41210#Y751	Health-related outcomes > Hospital inpatient > Summary Operations
Operative procedures - main OPCS4: M29.2 Endoscopic insertion of tubal prosthesis into ureter NEC	Summary Operations	41200#M292	Health-related outcomes > Hospital inpatient > Summary Operations
Operative procedures - main OPCS4: C75.1 Insertion of prosthetic replacement for lens NEC	Summary Operations	41200#C751	Health-related outcomes > Hospital inpatient > Summary Operations
Operative procedures - OPCS4: Z83.6 Interphalangeal joint of finger NEC	Summary Operations	41272#Z836	Health-related outcomes > Hospital inpatient > Summary Operations
Operative procedures - secondary OPCS4: J43.9 Unspecified diagnostic endoscopic retrograde examination of bile duct and pancreatic duct	Summary Operations	41210#J439	Health-related outcomes > Hospital inpatient > Summary Operations
Operative procedures - main OPCS4: W94.1 Primary hybrid prosthetic replacement of hip joint using cemented femoral component	Summary Operations	41200#W941	Health-related outcomes > Hospital inpatient > Summary Operations
Operative procedures - secondary OPCS4: Z69.3 Neck of humerus	Summary Operations	41210#Z693	Health-related outcomes > Hospital inpatient > Summary Operations
Operative procedures - OPCS4: K60.6 Implantation of intravenous dual chamber cardiac pacemaker system	Summary Operations	41272#K606	Health-related outcomes > Hospital inpatient > Summary Operations
Operative procedures - OPCS4: S36.2 Full thickness autograft of skin NEC	Summary Operations	41272#S362	Health-related outcomes > Hospital inpatient > Summary Operations
Operative procedures - OPCS4: B28.2 Partial excision of breast NEC	Summary Operations	41272#B282	Health-related outcomes > Hospital inpatient > Summary Operations
Operative procedures - secondary OPCS4: K60.6 Implantation of intravenous dual chamber cardiac pacemaker system	Summary Operations	41210#K606	Health-related outcomes > Hospital inpatient > Summary Operations
Operative procedures - main OPCS4: X37.8 Other specified intramuscular injection	Summary Operations	41200#X378	Health-related outcomes > Hospital inpatient > Summary Operations
Operative procedures - secondary OPCS4: K41.1 Autograft replacement of one coronary artery NEC	Summary Operations	41210#K411	Health-related outcomes > Hospital inpatient > Summary Operations
Operative procedures - main OPCS4: U26.4 Urodynamics NEC	Summary Operations	41200#U264	Health-related outcomes > Hospital inpatient > Summary Operations
Operative procedures - OPCS4: S70.1 Avulsion of nail	Summary Operations	41272#S701	Health-related outcomes > Hospital inpatient > Summary Operations
Operative procedures - main OPCS4: T72.8 Other specified other operations on sheath of tendon	Summary Operations	41200#T728	Health-related outcomes > Hospital inpatient > Summary Operations
Operative procedures - OPCS4: Z53.9 Abdominal wall NEC	Summary Operations	41272#Z539	Health-related outcomes > Hospital inpatient > Summary Operations
Operative procedures - secondary OPCS4: Z07.1 Spinal nerve root of cervical spine	Summary Operations	41210#Z071	Health-related outcomes > Hospital inpatient > Summary Operations
Operative procedures - OPCS4: J41.1 Endoscopic retrograde extraction of calculus from bile duct	Summary Operations	41272#J411	Health-related outcomes > Hospital inpatient > Summary Operations
Operative procedures - main OPCS4: W15.1 Osteotomy of neck of first metatarsal bone	Summary Operations	41200#W151	Health-related outcomes > Hospital inpatient > Summary Operations
Operative procedures - secondary OPCS4: C77.6 Insertion of capsule tension ring	Summary Operations	41210#C776	Health-related outcomes > Hospital inpatient > Summary Operations
Operative procedures - OPCS4: X08.4 Amputation of finger NEC	Summary Operations	41272#X084	Health-related outcomes > Hospital inpatient > Summary Operations
Operative procedures - secondary OPCS4: U05.1 Computed tomography of head	Summary Operations	41210#U051	Health-related outcomes > Hospital inpatient > Summary Operations
Operative procedures - OPCS4: T27.3 Repair of ventral hernia using sutures	Summary Operations	41272#T273	Health-related outcomes > Hospital inpatient > Summary Operations
Operative procedures - secondary OPCS4: L63.1 Percutaneous transluminal angioplasty of femoral artery	Summary Operations	41210#L631	Health-related outcomes > Hospital inpatient > Summary Operations
Operative procedures - OPCS4: Y20.1 Stereotactic biopsy of lesion of organ NOC	Summary Operations	41272#Y201	Health-related outcomes > Hospital inpatient > Summary Operations
Operative procedures - secondary OPCS4: Z77.2 Shaft of tibia NEC	Summary Operations	41210#Z772	Health-related outcomes > Hospital inpatient > Summary Operations
Operative procedures - secondary OPCS4: K26.2 Xenograft replacement of aortic valve	Summary Operations	41210#K262	Health-related outcomes > Hospital inpatient > Summary Operations
Operative procedures - OPCS4: Z90.7 Toe NEC	Summary Operations	41272#Z907	Health-related outcomes > Hospital inpatient > Summary Operations
Operative procedures - main OPCS4: X71.5 Procurement of drugs for chemotherapy for neoplasm for regimens in Band 10	Summary Operations	41200#X715	Health-related outcomes > Hospital inpatient > Summary Operations
Operative procedures - OPCS4: U51.1 Delivery of rehabilitation for brain injuries	Summary Operations	41272#U511	Health-related outcomes > Hospital inpatient > Summary Operations
Operative procedures - OPCS4: W20.2 Primary open reduction of fracture of long bone and extramedullary fixation using cerclage	Summary Operations	41272#W202	Health-related outcomes > Hospital inpatient > Summary Operations
Operative procedures - main OPCS4: H23.1 Endoscopic snare resection of lesion of lower bowel using fibreoptic sigmoidoscope	Summary Operations	41200#H231	Health-related outcomes > Hospital inpatient > Summary Operations
Operative procedures - OPCS4: N20.1 Excision of lesion of spermatic cord	Summary Operations	41272#N201	Health-related outcomes > Hospital inpatient > Summary Operations
Operative procedures - OPCS4: X70.2 Procurement of drugs for chemotherapy for neoplasm for regimens in Band 2	Summary Operations	41272#X702	Health-related outcomes > Hospital inpatient > Summary Operations
Operative procedures - main OPCS4: X85.1 Torsion dystonias and other involuntary movements drugs Band 1	Summary Operations	41200#X851	Health-related outcomes > Hospital inpatient > Summary Operations
Operative procedures - secondary OPCS4: S35.2 Meshed split autograft of skin NEC	Summary Operations	41210#S352	Health-related outcomes > Hospital inpatient > Summary Operations
Operative procedures - secondary OPCS4: Y82.9 Unspecified local anaesthetic	Summary Operations	41210#Y829	Health-related outcomes > Hospital inpatient > Summary Operations
Operative procedures - secondary OPCS4: F09.4 Surgical removal of tooth NEC	Summary Operations	41210#F094	Health-related outcomes > Hospital inpatient > Summary Operations
Operative procedures - secondary OPCS4: Z28.7 Colon NEC	Summary Operations	41210#Z287	Health-related outcomes > Hospital inpatient > Summary Operations
Operative procedures - OPCS4: P29.1 Freeing of adhesions of vagina	Summary Operations	41272#P291	Health-related outcomes > Hospital inpatient > Summary Operations
Operative procedures - OPCS4: E49.5 Diagnostic fibreoptic endoscopic examination of lower respiratory tract with biopsy, lavage and brush cytology of lesion of lower respiratory tract	Summary Operations	41272#E495	Health-related outcomes > Hospital inpatient > Summary Operations
Operative procedures - OPCS3: 608 Cystoscopy, not elsewhere classified	Summary Operations	41273#608	Health-related outcomes > Hospital inpatient > Summary Operations
Operative procedures - secondary OPCS4: X33.7 Autologous transfusion of red blood cells	Summary Operations	41210#X337	Health-related outcomes > Hospital inpatient > Summary Operations
Operative procedures - OPCS4: C79.5 Internal tamponade of retina using gas	Summary Operations	41272#C795	Health-related outcomes > Hospital inpatient > Summary Operations
Operative procedures - main OPCS4: S06.9 Unspecified other excision of lesion of skin	Summary Operations	41200#S069	Health-related outcomes > Hospital inpatient > Summary Operations
Operative procedures - OPCS4: H33.1 Abdominoperineal excision of rectum and end colostomy	Summary Operations	41272#H331	Health-related outcomes > Hospital inpatient > Summary Operations
Operative procedures - secondary OPCS4: Z92.6 Abdomen NEC	Summary Operations	41210#Z926	Health-related outcomes > Hospital inpatient > Summary Operations
Operative procedures - OPCS4: W40.2 Conversion to total prosthetic replacement of knee joint using cement	Summary Operations	41272#W402	Health-related outcomes > Hospital inpatient > Summary Operations
Operative procedures - main OPCS4: W46.1 Primary prosthetic replacement of head of femur using cement	Summary Operations	41200#W461	Health-related outcomes > Hospital inpatient > Summary Operations
Operative procedures - OPCS4: W38.1 Primary total prosthetic replacement of hip joint not using cement	Summary Operations	41272#W381	Health-related outcomes > Hospital inpatient > Summary Operations
Operative procedures - OPCS4: P24.2 Sacrocolpopexy	Summary Operations	41272#P242	Health-related outcomes > Hospital inpatient > Summary Operations
Operative procedures - OPCS4: B32.2 Biopsy of lesion of breast NEC	Summary Operations	41272#B322	Health-related outcomes > Hospital inpatient > Summary Operations
Operative procedures - OPCS4: Y08.3 Laser destruction of organ NOC	Summary Operations	41272#Y083	Health-related outcomes > Hospital inpatient > Summary Operations
Operative procedures - secondary OPCS4: W26.2 Manipulation of fracture of bone NEC	Summary Operations	41210#W262	Health-related outcomes > Hospital inpatient > Summary Operations
Operative procedures - main OPCS4: J14.1 Biopsy of liver NEC	Summary Operations	41200#J141	Health-related outcomes > Hospital inpatient > Summary Operations
Operative procedures - secondary OPCS4: Z92.3 Neck NEC	Summary Operations	41210#Z923	Health-related outcomes > Hospital inpatient > Summary Operations
Operative procedures - main OPCS4: X08.4 Amputation of finger NEC	Summary Operations	41200#X084	Health-related outcomes > Hospital inpatient > Summary Operations
Operative procedures - main OPCS4: N32.1 Biopsy of lesion of penis	Summary Operations	41200#N321	Health-related outcomes > Hospital inpatient > Summary Operations
Operative procedures - OPCS4: R24.9 All normal delivery	Summary Operations	41272#R249	Health-related outcomes > Hospital inpatient > Summary Operations
Operative procedures - OPCS4: X40.3 Haemodialysis NEC	Summary Operations	41272#X403	Health-related outcomes > Hospital inpatient > Summary Operations
Operative procedures - OPCS4: H33.3 Anterior resection of rectum and anastomosis of colon to rectum using staples	Summary Operations	41272#H333	Health-related outcomes > Hospital inpatient > Summary Operations
Operative procedures - OPCS4: X71.5 Procurement of drugs for chemotherapy for neoplasm for regimens in Band 10	Summary Operations	41272#X715	Health-related outcomes > Hospital inpatient > Summary Operations
Operative procedures - OPCS4: C13.2 Blepharoplasty of upper eyelid	Summary Operations	41272#C132	Health-related outcomes > Hospital inpatient > Summary Operations
Operative procedures - main OPCS4: T12.4 Insertion of tube drain into pleural cavity	Summary Operations	41200#T124	Health-related outcomes > Hospital inpatient > Summary Operations
Operative procedures - secondary OPCS4: Z56.3 Flexor digitorum superficialis	Summary Operations	41210#Z563	Health-related outcomes > Hospital inpatient > Summary Operations
Operative procedures - OPCS4: W30.1 Application of external fixation to bone NEC	Summary Operations	41272#W301	Health-related outcomes > Hospital inpatient > Summary Operations
Operative procedures - OPCS4: A39.8 Other specified repair of dura	Summary Operations	41272#A398	Health-related outcomes > Hospital inpatient > Summary Operations
Operative procedures - OPCS4: C71.2 Phacoemulsification of lens	Summary Operations	41272#C712	Health-related outcomes > Hospital inpatient > Summary Operations
Operative procedures - OPCS4: Z36.5 Vertebral artery	Summary Operations	41272#Z365	Health-related outcomes > Hospital inpatient > Summary Operations
Operative procedures - main OPCS4: K63.4 Coronary arteriography using two catheters	Summary Operations	41200#K634	Health-related outcomes > Hospital inpatient > Summary Operations
Operative procedures - main OPCS4: C31.1 Recession of medial rectus muscle and resection of lateral rectus muscle of eye	Summary Operations	41200#C311	Health-related outcomes > Hospital inpatient > Summary Operations
Operative procedures - OPCS4: Z54.4 Biceps brachii	Summary Operations	41272#Z544	Health-related outcomes > Hospital inpatient > Summary Operations
Operative procedures - secondary OPCS4: S60.4 Refashioning of scar NEC	Summary Operations	41210#S604	Health-related outcomes > Hospital inpatient > Summary Operations
Operative procedures - OPCS4: W94.1 Primary hybrid prosthetic replacement of hip joint using cemented femoral component	Summary Operations	41272#W941	Health-related outcomes > Hospital inpatient > Summary Operations
Operative procedures - main OPCS4: H54.1 Anorectal stretch	Summary Operations	41200#H541	Health-related outcomes > Hospital inpatient > Summary Operations
Operative procedures - OPCS4: B08.3 Hemithyroidectomy	Summary Operations	41272#B083	Health-related outcomes > Hospital inpatient > Summary Operations
Operative procedures - secondary OPCS4: Y22.9 Unspecified drainage of organ NOC	Summary Operations	41210#Y229	Health-related outcomes > Hospital inpatient > Summary Operations
Operative procedures - OPCS4: C90.8 Other specified local anaesthetics for ophthalmology procedures	Summary Operations	41272#C908	Health-related outcomes > Hospital inpatient > Summary Operations
Operative procedures - main OPCS4: M45.5 Diagnostic endoscopic examination of bladder using rigid cystoscope	Summary Operations	41200#M455	Health-related outcomes > Hospital inpatient > Summary Operations
Operative procedures - main OPCS4: E49.9 Unspecified diagnostic fibreoptic endoscopic examination of lower respiratory tract	Summary Operations	41200#E499	Health-related outcomes > Hospital inpatient > Summary Operations
Operative procedures - secondary OPCS4: Z67.3 Cervical intervertebral joint	Summary Operations	41210#Z673	Health-related outcomes > Hospital inpatient > Summary Operations
Operative procedures - main OPCS4: M45.3 Diagnostic endoscopic examination of bladder and biopsy of lesion of bladder using rigid cystoscope	Summary Operations	41200#M453	Health-related outcomes > Hospital inpatient > Summary Operations
Operative procedures - secondary OPCS4: W19.8 Other specified primary open reduction of fracture of bone and intramedullary fixation	Summary Operations	41210#W198	Health-related outcomes > Hospital inpatient > Summary Operations
Operative procedures - secondary OPCS4: O30.1 Hepatic flexure	Summary Operations	41210#O301	Health-related outcomes > Hospital inpatient > Summary Operations
Operative procedures - OPCS4: Y76.1 Functional endoscopic sinus surgery	Summary Operations	41272#Y761	Health-related outcomes > Hospital inpatient > Summary Operations
Operative procedures - main OPCS4: G23.4 Repair of diaphragmatic hernia using abdominal approach NEC	Summary Operations	41200#G234	Health-related outcomes > Hospital inpatient > Summary Operations
Operative procedures - OPCS4: S27.3 Random pattern local flap of skin to head or neck NEC	Summary Operations	41272#S273	Health-related outcomes > Hospital inpatient > Summary Operations
Operative procedures - main OPCS4: W19.5 Primary open reduction of fragment of bone and fixation using screw	Summary Operations	41200#W195	Health-related outcomes > Hospital inpatient > Summary Operations
Operative procedures - main OPCS4: K66.8 Other specified other operations on heart	Summary Operations	41200#K668	Health-related outcomes > Hospital inpatient > Summary Operations
Operative procedures - secondary OPCS4: Y70.5 Temporary operations	Summary Operations	41210#Y705	Health-related outcomes > Hospital inpatient > Summary Operations
Operative procedures - main OPCS4: Q01.3 Excision of lesion of cervix uteri	Summary Operations	41200#Q013	Health-related outcomes > Hospital inpatient > Summary Operations
Operative procedures - OPCS4: Q16.2 Balloon ablation of endometrium	Summary Operations	41272#Q162	Health-related outcomes > Hospital inpatient > Summary Operations
Operative procedures - secondary OPCS4: Z71.1 Olecranon process of ulna	Summary Operations	41210#Z711	Health-related outcomes > Hospital inpatient > Summary Operations
Operative procedures - OPCS4: C31.1 Recession of medial rectus muscle and resection of lateral rectus muscle of eye	Summary Operations	41272#C311	Health-related outcomes > Hospital inpatient > Summary Operations
Operative procedures - OPCS4: C84.8 Other specified other operations on retina	Summary Operations	41272#C848	Health-related outcomes > Hospital inpatient > Summary Operations
Operative procedures - OPCS4: Z39.8 Specified vein NEC	Summary Operations	41272#Z398	Health-related outcomes > Hospital inpatient > Summary Operations
Operative procedures - main OPCS4: T20.9 Unspecified primary repair of inguinal hernia	Summary Operations	41200#T209	Health-related outcomes > Hospital inpatient > Summary Operations
Operative procedures - main OPCS4: M79.2 Dilation of urethra NEC	Summary Operations	41200#M792	Health-related outcomes > Hospital inpatient > Summary Operations
Operative procedures - OPCS4: W14.1 Angulation diaphyseal osteotomy and internal fixation HFQ	Summary Operations	41272#W141	Health-related outcomes > Hospital inpatient > Summary Operations
Operative procedures - secondary OPCS4: H20.1 Fibreoptic endoscopic snare resection of lesion of colon	Summary Operations	41210#H201	Health-related outcomes > Hospital inpatient > Summary Operations
Operative procedures - OPCS4: D20.3 Removal of ventilation tube from tympanic membrane	Summary Operations	41272#D203	Health-related outcomes > Hospital inpatient > Summary Operations
Operative procedures - secondary OPCS4: L85.2 Ligation of short saphenous vein	Summary Operations	41210#L852	Health-related outcomes > Hospital inpatient > Summary Operations
Operative procedures - OPCS4: M45.8 Other specified diagnostic endoscopic examination of bladder	Summary Operations	41272#M458	Health-related outcomes > Hospital inpatient > Summary Operations
Operative procedures - secondary OPCS4: C90.8 Other specified local anaesthetics for ophthalmology procedures	Summary Operations	41210#C908	Health-related outcomes > Hospital inpatient > Summary Operations
Operative procedures - main OPCS4: W40.2 Conversion to total prosthetic replacement of knee joint using cement	Summary Operations	41200#W402	Health-related outcomes > Hospital inpatient > Summary Operations
Operative procedures - OPCS4: L99.7 Percutaneous transluminal peripheral insertion of central catheter	Summary Operations	41272#L997	Health-related outcomes > Hospital inpatient > Summary Operations
Operative procedures - secondary OPCS4: Z73.1 First metacarpal	Summary Operations	41210#Z731	Health-related outcomes > Hospital inpatient > Summary Operations
Operative procedures - OPCS4: Z25.1 Lip	Summary Operations	41272#Z251	Health-related outcomes > Hospital inpatient > Summary Operations
Operative procedures - OPCS4: M65.3 Endoscopic resection of prostate NEC	Summary Operations	41272#M653	Health-related outcomes > Hospital inpatient > Summary Operations
Operative procedures - OPCS4: Y17.1 Electrocauterisation of lesion of organ NOC	Summary Operations	41272#Y171	Health-related outcomes > Hospital inpatient > Summary Operations
Operative procedures - OPCS4: W08.2 Excision of overgrowth of bone	Summary Operations	41272#W082	Health-related outcomes > Hospital inpatient > Summary Operations
Operative procedures - OPCS4: N11.2 Plication of hydrocele sac	Summary Operations	41272#N112	Health-related outcomes > Hospital inpatient > Summary Operations
Operative procedures - main OPCS4: W28.1 Application of internal fixation to bone NEC	Summary Operations	41200#W281	Health-related outcomes > Hospital inpatient > Summary Operations
Operative procedures - OPCS4: B36.1 Reconstruction of nipple	Summary Operations	41272#B361	Health-related outcomes > Hospital inpatient > Summary Operations
Operative procedures - main OPCS4: X40.3 Haemodialysis NEC	Summary Operations	41200#X403	Health-related outcomes > Hospital inpatient > Summary Operations
Operative procedures - OPCS4: D06.1 Biopsy of lesion of external ear	Summary Operations	41272#D061	Health-related outcomes > Hospital inpatient > Summary Operations
Operative procedures - main OPCS4: W65.4 Primary open reduction of fracture dislocation of joint and internal fixation NEC	Summary Operations	41200#W654	Health-related outcomes > Hospital inpatient > Summary Operations
Operative procedures - OPCS4: B37.4 Capsulectomy of breast	Summary Operations	41272#B374	Health-related outcomes > Hospital inpatient > Summary Operations
Operative procedures - OPCS4: O30.1 Hepatic flexure	Summary Operations	41272#O301	Health-related outcomes > Hospital inpatient > Summary Operations
Operative procedures - secondary OPCS4: Z61.3 Axillary lymph node	Summary Operations	41210#Z613	Health-related outcomes > Hospital inpatient > Summary Operations
Operative procedures - secondary OPCS4: Y76.6 Endonasal endoscopic approach to other body cavity	Summary Operations	41210#Y766	Health-related outcomes > Hospital inpatient > Summary Operations
Operative procedures - OPCS4: Z39.1 Superior vena cava	Summary Operations	41272#Z391	Health-related outcomes > Hospital inpatient > Summary Operations
Operative procedures - OPCS4: W65.4 Primary open reduction of fracture dislocation of joint and internal fixation NEC	Summary Operations	41272#W654	Health-related outcomes > Hospital inpatient > Summary Operations
Operative procedures - OPCS4: S42.2 Delayed primary suture of skin NEC	Summary Operations	41272#S422	Health-related outcomes > Hospital inpatient > Summary Operations
Operative procedures - main OPCS4: F10.9 Unspecified simple extraction of tooth	Summary Operations	41200#F109	Health-related outcomes > Hospital inpatient > Summary Operations
Operative procedures - main OPCS4: W80.2 Open debridement of joint NEC	Summary Operations	41200#W802	Health-related outcomes > Hospital inpatient > Summary Operations
Operative procedures - OPCS4: T85.1 Block dissection of cervical lymph nodes	Summary Operations	41272#T851	Health-related outcomes > Hospital inpatient > Summary Operations
Operative procedures - secondary OPCS4: C79.5 Internal tamponade of retina using gas	Summary Operations	41210#C795	Health-related outcomes > Hospital inpatient > Summary Operations
Operative procedures - secondary OPCS4: W83.4 Endoscopic articular abrasion chondroplasty	Summary Operations	41210#W834	Health-related outcomes > Hospital inpatient > Summary Operations
Operative procedures - OPCS4: T14.1 Percutaneous biopsy of lesion of pleura	Summary Operations	41272#T141	Health-related outcomes > Hospital inpatient > Summary Operations
Operative procedures - OPCS4: Q18.9 Unspecified diagnostic endoscopic examination of uterus	Summary Operations	41272#Q189	Health-related outcomes > Hospital inpatient > Summary Operations
Operative procedures - secondary OPCS4: Z24.5 Bronchus	Summary Operations	41210#Z245	Health-related outcomes > Hospital inpatient > Summary Operations
Operative procedures - main OPCS4: V25.9 Unspecified primary decompression operations on lumbar spine	Summary Operations	41200#V259	Health-related outcomes > Hospital inpatient > Summary Operations
Operative procedures - main OPCS4: E49.4 Diagnostic fibreoptic endoscopic examination of lower respiratory tract with lavage and brush cytology of lesion of lower respiratory tract	Summary Operations	41200#E494	Health-related outcomes > Hospital inpatient > Summary Operations
Operative procedures - secondary OPCS4: Y76.5 Robotic assisted minimal access approach to other body cavity	Summary Operations	41210#Y765	Health-related outcomes > Hospital inpatient > Summary Operations
Operative procedures - secondary OPCS4: Y11.3 Curettage of organ NOC	Summary Operations	41210#Y113	Health-related outcomes > Hospital inpatient > Summary Operations
Operative procedures - OPCS4: M49.8 Other specified other operations on bladder	Summary Operations	41272#M498	Health-related outcomes > Hospital inpatient > Summary Operations
Operative procedures - secondary OPCS4: Z56.7 Extensor muscle of hand	Summary Operations	41210#Z567	Health-related outcomes > Hospital inpatient > Summary Operations
Operative procedures - main OPCS4: B32.8 Other specified biopsy of breast	Summary Operations	41200#B328	Health-related outcomes > Hospital inpatient > Summary Operations
Operative procedures - OPCS4: V25.9 Unspecified primary decompression operations on lumbar spine	Summary Operations	41272#V259	Health-related outcomes > Hospital inpatient > Summary Operations
Operative procedures - OPCS4: G15.3 Fibreoptic endoscopic dilation of oesophagus NEC	Summary Operations	41272#G153	Health-related outcomes > Hospital inpatient > Summary Operations
Operative procedures - OPCS4: C75.2 Revision of prosthetic replacement for lens	Summary Operations	41272#C752	Health-related outcomes > Hospital inpatient > Summary Operations
Operative procedures - main OPCS4: W14.1 Angulation diaphyseal osteotomy and internal fixation HFQ	Summary Operations	41200#W141	Health-related outcomes > Hospital inpatient > Summary Operations
Operative procedures - OPCS4: S53.2 Injection of therapeutic substance into skin	Summary Operations	41272#S532	Health-related outcomes > Hospital inpatient > Summary Operations
Operative procedures - OPCS4: Z10.2 Obturator nerve	Summary Operations	41272#Z102	Health-related outcomes > Hospital inpatient > Summary Operations
Operative procedures - secondary OPCS4: W31.8 Other specified other autograft of bone	Summary Operations	41210#W318	Health-related outcomes > Hospital inpatient > Summary Operations
Operative procedures - OPCS4: M27.1 Ureteroscopic laser fragmentation of calculus of ureter	Summary Operations	41272#M271	Health-related outcomes > Hospital inpatient > Summary Operations
Operative procedures - secondary OPCS4: Y73.1 Cardiopulmonary bypass	Summary Operations	41210#Y731	Health-related outcomes > Hospital inpatient > Summary Operations
Operative procedures - main OPCS4: X52.8 Other specified oxygen therapy	Summary Operations	41200#X528	Health-related outcomes > Hospital inpatient > Summary Operations
Operative procedures - main OPCS4: X11.9 Unspecified amputation of toe	Summary Operations	41200#X119	Health-related outcomes > Hospital inpatient > Summary Operations
Operative procedures - secondary OPCS4: W33.2 Debridement of open fracture of bone	Summary Operations	41210#W332	Health-related outcomes > Hospital inpatient > Summary Operations
Operative procedures - OPCS4: W23.1 Secondary open reduction of fracture of bone and intramedullary fixation HFQ	Summary Operations	41272#W231	Health-related outcomes > Hospital inpatient > Summary Operations
Operative procedures - secondary OPCS4: U20.2 Transoesophageal echocardiography	Summary Operations	41210#U202	Health-related outcomes > Hospital inpatient > Summary Operations
Operative procedures - OPCS4	Summary Operations	41272#U355	Health-related outcomes > Hospital inpatient > Summary Operations
Operative procedures - OPCS4: K68.2 Pericardiocentesis NEC	Summary Operations	41272#K682	Health-related outcomes > Hospital inpatient > Summary Operations
Operative procedures - OPCS4: Z27.7 Small intestine	Summary Operations	41272#Z277	Health-related outcomes > Hospital inpatient > Summary Operations
Operative procedures - OPCS4: C75.1 Insertion of prosthetic replacement for lens NEC	Summary Operations	41272#C751	Health-related outcomes > Hospital inpatient > Summary Operations
Operative procedures - OPCS4: Z35.4 Middle cerebral artery	Summary Operations	41272#Z354	Health-related outcomes > Hospital inpatient > Summary Operations
Operative procedures - main OPCS4: B08.3 Hemithyroidectomy	Summary Operations	41200#B083	Health-related outcomes > Hospital inpatient > Summary Operations
Operative procedures - secondary OPCS4: Y78.9 Unspecified arteriotomy approach to organ under image control	Summary Operations	41210#Y789	Health-related outcomes > Hospital inpatient > Summary Operations
Operative procedures - OPCS4: Y76.4 Endoscopic ultrasonic approach to other body cavity	Summary Operations	41272#Y764	Health-related outcomes > Hospital inpatient > Summary Operations
Operative procedures - main OPCS4: T64.2 Transfer of tendon to tendon NEC	Summary Operations	41200#T642	Health-related outcomes > Hospital inpatient > Summary Operations
Operative procedures - OPCS4: W16.4 Osteotomy and internal fixation NEC	Summary Operations	41272#W164	Health-related outcomes > Hospital inpatient > Summary Operations
Operative procedures - main OPCS4: Q10.8 Other specified curettage of uterus	Summary Operations	41200#Q108	Health-related outcomes > Hospital inpatient > Summary Operations
Operative procedures - main OPCS4: A57.3 Radiofrequency controlled thermal destruction of spinal nerve root	Summary Operations	41200#A573	Health-related outcomes > Hospital inpatient > Summary Operations
Operative procedures - main OPCS4: W52.1 Primary prosthetic replacement of articulation of bone using cement NEC	Summary Operations	41200#W521	Health-related outcomes > Hospital inpatient > Summary Operations
Operative procedures - OPCS4: E59.3 Biopsy of lesion of lung NEC	Summary Operations	41272#E593	Health-related outcomes > Hospital inpatient > Summary Operations
Operative procedures - OPCS4: A55.8 Other specified diagnostic spinal puncture	Summary Operations	41272#A558	Health-related outcomes > Hospital inpatient > Summary Operations
Operative procedures - secondary OPCS4: Z45.1 Cervix uteri	Summary Operations	41210#Z451	Health-related outcomes > Hospital inpatient > Summary Operations
Operative procedures - OPCS4	Summary Operations	41272#Y281	Health-related outcomes > Hospital inpatient > Summary Operations
Operative procedures - main OPCS4: T85.1 Block dissection of cervical lymph nodes	Summary Operations	41200#T851	Health-related outcomes > Hospital inpatient > Summary Operations
Operative procedures - OPCS4: K49.1 Percutaneous transluminal balloon angioplasty of one coronary artery	Summary Operations	41272#K491	Health-related outcomes > Hospital inpatient > Summary Operations
Operative procedures - OPCS4: T86.2 Sampling of axillary lymph nodes	Summary Operations	41272#T862	Health-related outcomes > Hospital inpatient > Summary Operations
Operative procedures - main OPCS4: G21.2 Intubation of oesophagus for pressure manometry	Summary Operations	41200#G212	Health-related outcomes > Hospital inpatient > Summary Operations
Operative procedures - main OPCS4: L35.2 Arteriography of cerebral artery	Summary Operations	41200#L352	Health-related outcomes > Hospital inpatient > Summary Operations
Operative procedures - OPCS4: S06.9 Unspecified other excision of lesion of skin	Summary Operations	41272#S069	Health-related outcomes > Hospital inpatient > Summary Operations
Operative procedures - OPCS4: E09.4 Shave of skin of nose	Summary Operations	41272#E094	Health-related outcomes > Hospital inpatient > Summary Operations
Operative procedures - secondary OPCS4	Summary Operations	41210#Y281	Health-related outcomes > Hospital inpatient > Summary Operations
Operative procedures - OPCS4: O30.2 Splenic flexure	Summary Operations	41272#O302	Health-related outcomes > Hospital inpatient > Summary Operations
Operative procedures - OPCS4: Y70.5 Temporary operations	Summary Operations	41272#Y705	Health-related outcomes > Hospital inpatient > Summary Operations
Operative procedures - secondary OPCS4: S27.3 Random pattern local flap of skin to head or neck NEC	Summary Operations	41210#S273	Health-related outcomes > Hospital inpatient > Summary Operations
Operative procedures - main OPCS4: H20.2 Fibreoptic endoscopic cauterisation of lesion of colon	Summary Operations	41200#H202	Health-related outcomes > Hospital inpatient > Summary Operations
Operative procedures - OPCS4: K41.1 Autograft replacement of one coronary artery NEC	Summary Operations	41272#K411	Health-related outcomes > Hospital inpatient > Summary Operations
Operative procedures - main OPCS4: P23.2 Anterior colporrhaphy NEC	Summary Operations	41200#P232	Health-related outcomes > Hospital inpatient > Summary Operations
Operative procedures - OPCS4: A52.9 Unspecified therapeutic epidural injection	Summary Operations	41272#A529	Health-related outcomes > Hospital inpatient > Summary Operations
Operative procedures - OPCS4: Z81.3 Glenohumeral joint	Summary Operations	41272#Z813	Health-related outcomes > Hospital inpatient > Summary Operations
Operative procedures - secondary OPCS4: Y69.8 Other specified harvest of other tissue	Summary Operations	41210#Y698	Health-related outcomes > Hospital inpatient > Summary Operations
Operative procedures - secondary OPCS4: Y22.1 Aspiration of haematoma of organ NOC	Summary Operations	41210#Y221	Health-related outcomes > Hospital inpatient > Summary Operations
Operative procedures - OPCS4: W13.3 Cuneiform osteotomy NEC	Summary Operations	41272#W133	Health-related outcomes > Hospital inpatient > Summary Operations
Operative procedures - OPCS4: Z57.7 Hamstring	Summary Operations	41272#Z577	Health-related outcomes > Hospital inpatient > Summary Operations
Operative procedures - secondary OPCS4: Y14.1 Insertion of expanding covered metal stent into organ NOC	Summary Operations	41210#Y141	Health-related outcomes > Hospital inpatient > Summary Operations
Operative procedures - main OPCS4: M70.2 Perineal needle biopsy of prostate	Summary Operations	41200#M702	Health-related outcomes > Hospital inpatient > Summary Operations
Operative procedures - OPCS4: E06.2 Packing of anterior cavity of nose NEC	Summary Operations	41272#E062	Health-related outcomes > Hospital inpatient > Summary Operations
Operative procedures - OPCS4: C22.8 Other specified other operations on eyelid	Summary Operations	41272#C228	Health-related outcomes > Hospital inpatient > Summary Operations
Operative procedures - secondary OPCS4: O30.2 Splenic flexure	Summary Operations	41210#O302	Health-related outcomes > Hospital inpatient > Summary Operations
Operative procedures - OPCS4: X72.4 Delivery of subsequent element of cycle of chemotherapy for neoplasm	Summary Operations	41272#X724	Health-related outcomes > Hospital inpatient > Summary Operations
Operative procedures - OPCS4: S68.1 Total excision of nail	Summary Operations	41272#S681	Health-related outcomes > Hospital inpatient > Summary Operations
Operative procedures - main OPCS4: L88.1 Percutaneous transluminal laser ablation of long saphenous vein	Summary Operations	41200#L881	Health-related outcomes > Hospital inpatient > Summary Operations
Operative procedures - OPCS4: Y84.1 Gas and air analgesia in labour	Summary Operations	41272#Y841	Health-related outcomes > Hospital inpatient > Summary Operations
Operative procedures - secondary OPCS4: E42.7 Removal of tracheostomy tube	Summary Operations	41210#E427	Health-related outcomes > Hospital inpatient > Summary Operations
Operative procedures - main OPCS4: T67.6 Primary simple repair of tendon	Summary Operations	41200#T676	Health-related outcomes > Hospital inpatient > Summary Operations
Operative procedures - OPCS4: Y20.3 Biopsy of lesion of organ NOC	Summary Operations	41272#Y203	Health-related outcomes > Hospital inpatient > Summary Operations
Operative procedures - OPCS4: A65.1 Carpal tunnel release	Summary Operations	41272#A651	Health-related outcomes > Hospital inpatient > Summary Operations
Operative procedures - secondary OPCS4: Z89.6 Finger NEC	Summary Operations	41210#Z896	Health-related outcomes > Hospital inpatient > Summary Operations
Operative procedures - OPCS4: W31.8 Other specified other autograft of bone	Summary Operations	41272#W318	Health-related outcomes > Hospital inpatient > Summary Operations
Operative procedures - secondary OPCS4: Z90.5 Foot NEC	Summary Operations	41210#Z905	Health-related outcomes > Hospital inpatient > Summary Operations
Operative procedures - secondary OPCS4: S49.3 Removal of skin expander from subcutaneous tissue of breast	Summary Operations	41210#S493	Health-related outcomes > Hospital inpatient > Summary Operations
Operative procedures - OPCS4: Y76.8 Other specified minimal access to other body cavity	Summary Operations	41272#Y768	Health-related outcomes > Hospital inpatient > Summary Operations
Operative procedures - main OPCS4: F32.1 Biopsy of lesion of palate	Summary Operations	41200#F321	Health-related outcomes > Hospital inpatient > Summary Operations
Operative procedures - secondary OPCS4: Z29.1 Rectum	Summary Operations	41210#Z291	Health-related outcomes > Hospital inpatient > Summary Operations
Operative procedures - secondary OPCS4: T41.5 Freeing of extensive adhesions of peritoneum	Summary Operations	41210#T415	Health-related outcomes > Hospital inpatient > Summary Operations
Operative procedures - OPCS4: X35.8 Other specified other intravenous injection	Summary Operations	41272#X358	Health-related outcomes > Hospital inpatient > Summary Operations
Operative procedures - secondary OPCS4: Y97.1 Radiology with pre and post contrast	Summary Operations	41210#Y971	Health-related outcomes > Hospital inpatient > Summary Operations
Operative procedures - main OPCS4: S13.1 Punch biopsy of lesion of skin of head or neck	Summary Operations	41200#S131	Health-related outcomes > Hospital inpatient > Summary Operations
Operative procedures - main OPCS4: A65.1 Carpal tunnel release	Summary Operations	41200#A651	Health-related outcomes > Hospital inpatient > Summary Operations
Operative procedures - secondary OPCS4: Z73.4 Phalanx of finger	Summary Operations	41210#Z734	Health-related outcomes > Hospital inpatient > Summary Operations
Operative procedures - main OPCS4: F09.2 Surgical removal of impacted tooth NEC	Summary Operations	41200#F092	Health-related outcomes > Hospital inpatient > Summary Operations
Operative procedures - OPCS4: R18.2 Lower uterine segment caesarean delivery NEC	Summary Operations	41272#R182	Health-related outcomes > Hospital inpatient > Summary Operations
Operative procedures - main OPCS4: X67.1 Preparation for intensity modulated radiation therapy	Summary Operations	41200#X671	Health-related outcomes > Hospital inpatient > Summary Operations
Operative procedures - main OPCS4: F09.3 Surgical removal of wisdom tooth NEC	Summary Operations	41200#F093	Health-related outcomes > Hospital inpatient > Summary Operations
Operative procedures - OPCS4: Z90.5 Foot NEC	Summary Operations	41272#Z905	Health-related outcomes > Hospital inpatient > Summary Operations
Operative procedures - main OPCS4: X38.4 Subcutaneous chemotherapy	Summary Operations	41200#X384	Health-related outcomes > Hospital inpatient > Summary Operations
Operative procedures - main OPCS4: E03.1 Submucous excision of septum of nose	Summary Operations	41200#E031	Health-related outcomes > Hospital inpatient > Summary Operations
Operative procedures - OPCS4: Y73.1 Cardiopulmonary bypass	Summary Operations	41272#Y731	Health-related outcomes > Hospital inpatient > Summary Operations
Operative procedures - secondary OPCS4: T41.8 Other specified other open operations on peritoneum	Summary Operations	41210#T418	Health-related outcomes > Hospital inpatient > Summary Operations
Operative procedures - main OPCS4: M29.5 Endoscopic renewal of tubal prosthesis into ureter	Summary Operations	41200#M295	Health-related outcomes > Hospital inpatient > Summary Operations
Operative procedures - secondary OPCS4: Y53.5 Approach to organ under image intensifier	Summary Operations	41210#Y535	Health-related outcomes > Hospital inpatient > Summary Operations
Operative procedures - main OPCS4: M27.3 Ureteroscopic extraction of calculus of ureter	Summary Operations	41200#M273	Health-related outcomes > Hospital inpatient > Summary Operations
Operative procedures - main OPCS4: M77.9 Unspecified diagnostic endoscopic examination of urethra	Summary Operations	41200#M779	Health-related outcomes > Hospital inpatient > Summary Operations
Operative procedures - OPCS4: K66.8 Other specified other operations on heart	Summary Operations	41272#K668	Health-related outcomes > Hospital inpatient > Summary Operations
Operative procedures - main OPCS4: D28.2 Examination of ear under anaesthetic	Summary Operations	41200#D282	Health-related outcomes > Hospital inpatient > Summary Operations
Operative procedures - OPCS4: Z84.4 Patellofemoral joint	Summary Operations	41272#Z844	Health-related outcomes > Hospital inpatient > Summary Operations
Operative procedures - secondary OPCS4: E14.8 Other specified operations on frontal sinus	Summary Operations	41210#E148	Health-related outcomes > Hospital inpatient > Summary Operations
Operative procedures - OPCS4: M13.6 Percutaneous insertion of nephrostomy tube	Summary Operations	41272#M136	Health-related outcomes > Hospital inpatient > Summary Operations
Operative procedures - main OPCS4: X50.1 Direct current cardioversion	Summary Operations	41200#X501	Health-related outcomes > Hospital inpatient > Summary Operations
Operative procedures - OPCS4: M09.4 Endoscopic extraction of calculus of kidney NEC	Summary Operations	41272#M094	Health-related outcomes > Hospital inpatient > Summary Operations
Operative procedures - OPCS4: W42.4 Attention to total prosthetic replacement of knee joint NEC	Summary Operations	41272#W424	Health-related outcomes > Hospital inpatient > Summary Operations
Operative procedures - OPCS4: W49.1 Primary prosthetic replacement of head of humerus using cement	Summary Operations	41272#W491	Health-related outcomes > Hospital inpatient > Summary Operations
Operative procedures - OPCS4: W24.8 Other specified closed reduction of fracture of bone and internal fixation	Summary Operations	41272#W248	Health-related outcomes > Hospital inpatient > Summary Operations
Operative procedures - secondary OPCS4: Y92.1 Technical support for preparation for radiotherapy	Summary Operations	41210#Y921	Health-related outcomes > Hospital inpatient > Summary Operations
Operative procedures - main OPCS4: K45.1 Double anastomosis of mammary arteries to coronary arteries	Summary Operations	41200#K451	Health-related outcomes > Hospital inpatient > Summary Operations
Operative procedures - OPCS4: W76.8 Other specified other operations on ligament	Summary Operations	41272#W768	Health-related outcomes > Hospital inpatient > Summary Operations
Operative procedures - main OPCS4: W62.9 Unspecified other primary fusion of other joint	Summary Operations	41200#W629	Health-related outcomes > Hospital inpatient > Summary Operations
Operative procedures - main OPCS4: W42.4 Attention to total prosthetic replacement of knee joint NEC	Summary Operations	41200#W424	Health-related outcomes > Hospital inpatient > Summary Operations
Operative procedures - main OPCS4: M53.6 Introduction of transobturator tape	Summary Operations	41200#M536	Health-related outcomes > Hospital inpatient > Summary Operations
Operative procedures - main OPCS4: B22.3 Unilateral adrenalectomy	Summary Operations	41200#B223	Health-related outcomes > Hospital inpatient > Summary Operations
Operative procedures - main OPCS4: G43.6 Fibreoptic endoscopic injection therapy to lesion of upper gastrointestinal tract NEC	Summary Operations	41200#G436	Health-related outcomes > Hospital inpatient > Summary Operations
Operative procedures - OPCS4: Z59.2 Flexor digitorum muscle of foot	Summary Operations	41272#Z592	Health-related outcomes > Hospital inpatient > Summary Operations
Operative procedures - main OPCS4: E59.3 Biopsy of lesion of lung NEC	Summary Operations	41200#E593	Health-related outcomes > Hospital inpatient > Summary Operations
Operative procedures - OPCS4: Z66.4 Thoracic vertebra	Summary Operations	41272#Z664	Health-related outcomes > Hospital inpatient > Summary Operations
Operative procedures - secondary OPCS4: Z90.2 Hip NEC	Summary Operations	41210#Z902	Health-related outcomes > Hospital inpatient > Summary Operations
Operative procedures - OPCS4: L72.2 Monitoring of arterial pressure	Summary Operations	41272#L722	Health-related outcomes > Hospital inpatient > Summary Operations
Operative procedures - secondary OPCS4: C71.2 Phacoemulsification of lens	Summary Operations	41210#C712	Health-related outcomes > Hospital inpatient > Summary Operations
Operative procedures - OPCS4: A57.3 Radiofrequency controlled thermal destruction of spinal nerve root	Summary Operations	41272#A573	Health-related outcomes > Hospital inpatient > Summary Operations
Operative procedures - OPCS4: L91.2 Insertion of central venous catheter NEC	Summary Operations	41272#L912	Health-related outcomes > Hospital inpatient > Summary Operations
Operative procedures - secondary OPCS4: Y20.1 Stereotactic biopsy of lesion of organ NOC	Summary Operations	41210#Y201	Health-related outcomes > Hospital inpatient > Summary Operations
Operative procedures - main OPCS4: E03.6 Septoplasty of nose NEC	Summary Operations	41200#E036	Health-related outcomes > Hospital inpatient > Summary Operations
Operative procedures - secondary OPCS4: Z92.7 Trunk NEC	Summary Operations	41210#Z927	Health-related outcomes > Hospital inpatient > Summary Operations
Operative procedures - main OPCS4: M65.3 Endoscopic resection of prostate NEC	Summary Operations	41200#M653	Health-related outcomes > Hospital inpatient > Summary Operations
Operative procedures - secondary OPCS4: Y76.7 Arthroscopic approach to joint	Summary Operations	41210#Y767	Health-related outcomes > Hospital inpatient > Summary Operations
Operative procedures - secondary OPCS4: Z50.6 Skin of toe	Summary Operations	41210#Z506	Health-related outcomes > Hospital inpatient > Summary Operations
Operative procedures - OPCS4: X67.1 Preparation for intensity modulated radiation therapy	Summary Operations	41272#X671	Health-related outcomes > Hospital inpatient > Summary Operations
Operative procedures - secondary OPCS4: Z07.3 Spinal nerve root of lumbar spine	Summary Operations	41210#Z073	Health-related outcomes > Hospital inpatient > Summary Operations
Operative procedures - OPCS4: T64.5 Tenodesis	Summary Operations	41272#T645	Health-related outcomes > Hospital inpatient > Summary Operations
Operative procedures - secondary OPCS4: X40.3 Haemodialysis NEC	Summary Operations	41210#X403	Health-related outcomes > Hospital inpatient > Summary Operations
Operative procedures - OPCS4: Y82.3 Application of local anaesthetic NEC	Summary Operations	41272#Y823	Health-related outcomes > Hospital inpatient > Summary Operations
Operative procedures - main OPCS4: H33.1 Abdominoperineal excision of rectum and end colostomy	Summary Operations	41200#H331	Health-related outcomes > Hospital inpatient > Summary Operations
Operative procedures - OPCS4: U05.1 Computed tomography of head	Summary Operations	41272#U051	Health-related outcomes > Hospital inpatient > Summary Operations
Operative procedures - OPCS4: C55.3 Drainage of subretinal fluid through sclera	Summary Operations	41272#C553	Health-related outcomes > Hospital inpatient > Summary Operations
Operative procedures - secondary OPCS4: J53.9 Unspecified endoscopic ultrasound examination of bile duct	Summary Operations	41210#J539	Health-related outcomes > Hospital inpatient > Summary Operations
Operative procedures - OPCS4: T81.1 Percutaneous biopsy of muscle	Summary Operations	41272#T811	Health-related outcomes > Hospital inpatient > Summary Operations
Operative procedures - secondary OPCS4: Z66.5 Lumbar vertebra	Summary Operations	41210#Z665	Health-related outcomes > Hospital inpatient > Summary Operations
Operative procedures - main OPCS4: B32.2 Biopsy of lesion of breast NEC	Summary Operations	41200#B322	Health-related outcomes > Hospital inpatient > Summary Operations
Operative procedures - OPCS4: L63.4 Arteriography of femoral artery	Summary Operations	41272#L634	Health-related outcomes > Hospital inpatient > Summary Operations
Operative procedures - main OPCS4: Q02.1 Avulsion of lesion of cervix uteri	Summary Operations	41200#Q021	Health-related outcomes > Hospital inpatient > Summary Operations
Operative procedures - secondary OPCS4: W32.4 Synthetic graft of bone	Summary Operations	41210#W324	Health-related outcomes > Hospital inpatient > Summary Operations
Operative procedures - OPCS4: Y58.8 Other specified harvest of skin for graft	Summary Operations	41272#Y588	Health-related outcomes > Hospital inpatient > Summary Operations
Operative procedures - secondary OPCS4: Q02.3 Cauterisation of lesion of cervix uteri	Summary Operations	41210#Q023	Health-related outcomes > Hospital inpatient > Summary Operations
Operative procedures - main OPCS4: W82.8 Other specified therapeutic endoscopic operations on semilunar cartilage	Summary Operations	41200#W828	Health-related outcomes > Hospital inpatient > Summary Operations
Operative procedures - secondary OPCS4: S36.2 Full thickness autograft of skin NEC	Summary Operations	41210#S362	Health-related outcomes > Hospital inpatient > Summary Operations
Operative procedures - OPCS4: B29.2 Reconstruction of breast using local flap of skin NEC	Summary Operations	41272#B292	Health-related outcomes > Hospital inpatient > Summary Operations
Operative procedures - main OPCS4: W08.3 Excision of excrescence of bone	Summary Operations	41200#W083	Health-related outcomes > Hospital inpatient > Summary Operations
Operative procedures - OPCS4: X38.4 Subcutaneous chemotherapy	Summary Operations	41272#X384	Health-related outcomes > Hospital inpatient > Summary Operations
Operative procedures - secondary OPCS4: Y20.3 Biopsy of lesion of organ NOC	Summary Operations	41210#Y203	Health-related outcomes > Hospital inpatient > Summary Operations
Operative procedures - secondary OPCS4: T96.2 Excision of lesion of soft tissue NEC	Summary Operations	41210#T962	Health-related outcomes > Hospital inpatient > Summary Operations
Operative procedures - OPCS4: F32.1 Biopsy of lesion of palate	Summary Operations	41272#F321	Health-related outcomes > Hospital inpatient > Summary Operations
Operative procedures - main OPCS4: S06.5 Excision of lesion of skin of head or neck NEC	Summary Operations	41200#S065	Health-related outcomes > Hospital inpatient > Summary Operations
Operative procedures - OPCS4: X33.4 Autologous peripheral blood stem cell transplant	Summary Operations	41272#X334	Health-related outcomes > Hospital inpatient > Summary Operations
Operative procedures - OPCS4: W87.9 Unspecified diagnostic endoscopic examination of knee joint	Summary Operations	41272#W879	Health-related outcomes > Hospital inpatient > Summary Operations
Operative procedures - main OPCS4: H15.4 Closure of colostomy	Summary Operations	41200#H154	Health-related outcomes > Hospital inpatient > Summary Operations
Operative procedures - OPCS4: Z73.4 Phalanx of finger	Summary Operations	41272#Z734	Health-related outcomes > Hospital inpatient > Summary Operations
Operative procedures - OPCS4: K25.5 Mitral valve repair NEC	Summary Operations	41272#K255	Health-related outcomes > Hospital inpatient > Summary Operations
Operative procedures - OPCS4: Z15.3 Lower inner quadrant of breast	Summary Operations	41272#Z153	Health-related outcomes > Hospital inpatient > Summary Operations
Operative procedures - OPCS4: T24.9 Unspecified primary repair of umbilical hernia	Summary Operations	41272#T249	Health-related outcomes > Hospital inpatient > Summary Operations
Operative procedures - OPCS4: K57.4 Percutaneous transluminal ablation of accessory pathway	Summary Operations	41272#K574	Health-related outcomes > Hospital inpatient > Summary Operations
Operative procedures - OPCS4: T41.5 Freeing of extensive adhesions of peritoneum	Summary Operations	41272#T415	Health-related outcomes > Hospital inpatient > Summary Operations
Operative procedures - secondary OPCS4: E17.8 Other specified operations on unspecified nasal sinus	Summary Operations	41210#E178	Health-related outcomes > Hospital inpatient > Summary Operations
Operative procedures - secondary OPCS4: X50.1 Direct current cardioversion	Summary Operations	41210#X501	Health-related outcomes > Hospital inpatient > Summary Operations
Operative procedures - secondary OPCS4: Z50.2 Skin of hand	Summary Operations	41210#Z502	Health-related outcomes > Hospital inpatient > Summary Operations
Operative procedures - OPCS4: W19.9 Unspecified primary open reduction of fracture of bone and intramedullary fixation	Summary Operations	41272#W199	Health-related outcomes > Hospital inpatient > Summary Operations
Operative procedures - secondary OPCS4: K58.2 Percutaneous transluminal electrophysiological studies on conducting system of heart	Summary Operations	41210#K582	Health-related outcomes > Hospital inpatient > Summary Operations
Operative procedures - secondary OPCS4: Z77.3 Medial malleolus	Summary Operations	41210#Z773	Health-related outcomes > Hospital inpatient > Summary Operations
Operative procedures - OPCS4: R32.3 Repair of obstetric laceration of vagina and floor of pelvis	Summary Operations	41272#R323	Health-related outcomes > Hospital inpatient > Summary Operations
Operative procedures - OPCS4: J43.9 Unspecified diagnostic endoscopic retrograde examination of bile duct and pancreatic duct	Summary Operations	41272#J439	Health-related outcomes > Hospital inpatient > Summary Operations
Operative procedures - secondary OPCS4: Y06.8 Other specified excision of lesion of organ NOC	Summary Operations	41210#Y068	Health-related outcomes > Hospital inpatient > Summary Operations
Operative procedures - OPCS4: M65.5 Endoscopic resection of prostate using vapotrode	Summary Operations	41272#M655	Health-related outcomes > Hospital inpatient > Summary Operations
Operative procedures - OPCS4: B31.3 Mastopexy	Summary Operations	41272#B313	Health-related outcomes > Hospital inpatient > Summary Operations
Operative procedures - main OPCS4: A55.8 Other specified diagnostic spinal puncture	Summary Operations	41200#A558	Health-related outcomes > Hospital inpatient > Summary Operations
Operative procedures - OPCS4: T13.1 Insufflation of talc into pleural cavity NEC	Summary Operations	41272#T131	Health-related outcomes > Hospital inpatient > Summary Operations
Operative procedures - main OPCS4: R24.9 All normal delivery	Summary Operations	41200#R249	Health-related outcomes > Hospital inpatient > Summary Operations
Operative procedures - OPCS4: W32.4 Synthetic graft of bone	Summary Operations	41272#W324	Health-related outcomes > Hospital inpatient > Summary Operations
Operative procedures - secondary OPCS4: Q01.3 Excision of lesion of cervix uteri	Summary Operations	41210#Q013	Health-related outcomes > Hospital inpatient > Summary Operations
Operative procedures - OPCS4: Z12.4 Plantar nerve	Summary Operations	41272#Z124	Health-related outcomes > Hospital inpatient > Summary Operations
Operative procedures - secondary OPCS4: Z07.8 Specified spinal nerve root NEC	Summary Operations	41210#Z078	Health-related outcomes > Hospital inpatient > Summary Operations
Operative procedures - secondary OPCS4: Z82.3 Carpometacarpal joint of thumb	Summary Operations	41210#Z823	Health-related outcomes > Hospital inpatient > Summary Operations
Operative procedures - secondary OPCS4: E02.8 Other specified plastic operations on nose	Summary Operations	41210#E028	Health-related outcomes > Hospital inpatient > Summary Operations
Operative procedures - main OPCS4: H15.1 Loop colostomy	Summary Operations	41200#H151	Health-related outcomes > Hospital inpatient > Summary Operations
Operative procedures - secondary OPCS4: Y98.6 Mobile and or intraoperative procedures of any/all body areas	Summary Operations	41210#Y986	Health-related outcomes > Hospital inpatient > Summary Operations
Operative procedures - secondary OPCS4: Z86.3 Tarsometatarsal joint	Summary Operations	41210#Z863	Health-related outcomes > Hospital inpatient > Summary Operations
Operative procedures - secondary OPCS4: Y98.1 Radiology of one body area (or < 20 minutes)	Summary Operations	41210#Y981	Health-related outcomes > Hospital inpatient > Summary Operations
Operative procedures - secondary OPCS4: Z50.4 Skin of leg NEC	Summary Operations	41210#Z504	Health-related outcomes > Hospital inpatient > Summary Operations
Operative procedures - OPCS4: Y84.2 Sedation NEC	Summary Operations	41272#Y842	Health-related outcomes > Hospital inpatient > Summary Operations
Operative procedures - OPCS4: M02.2 Nephroureterectomy NEC	Summary Operations	41272#M022	Health-related outcomes > Hospital inpatient > Summary Operations
Operative procedures - OPCS4: T57.8 Other specified other operations on fascia	Summary Operations	41272#T578	Health-related outcomes > Hospital inpatient > Summary Operations
Operative procedures - OPCS4: T12.4 Insertion of tube drain into pleural cavity	Summary Operations	41272#T124	Health-related outcomes > Hospital inpatient > Summary Operations
Operative procedures - OPCS4: K60.2 Resiting of lead of intravenous cardiac pacemaker system	Summary Operations	41272#K602	Health-related outcomes > Hospital inpatient > Summary Operations
Operative procedures - OPCS4: T74.6 Autologous blood injection into tendon	Summary Operations	41272#T746	Health-related outcomes > Hospital inpatient > Summary Operations
Operative procedures - secondary OPCS4: Z28.3 Ascending colon	Summary Operations	41210#Z283	Health-related outcomes > Hospital inpatient > Summary Operations
Operative procedures - secondary OPCS4: C55.3 Drainage of subretinal fluid through sclera	Summary Operations	41210#C553	Health-related outcomes > Hospital inpatient > Summary Operations
Operative procedures - OPCS4: W90.2 Arthrography	Summary Operations	41272#W902	Health-related outcomes > Hospital inpatient > Summary Operations
Operative procedures - main OPCS4: W88.9 Unspecified diagnostic endoscopic examination of other joint	Summary Operations	41200#W889	Health-related outcomes > Hospital inpatient > Summary Operations
Operative procedures - main OPCS4: X70.2 Procurement of drugs for chemotherapy for neoplasm for regimens in Band 2	Summary Operations	41200#X702	Health-related outcomes > Hospital inpatient > Summary Operations
Operative procedures - main OPCS4: F10.1 Full dental clearance	Summary Operations	41200#F101	Health-related outcomes > Hospital inpatient > Summary Operations
Operative procedures - main OPCS4: T27.3 Repair of ventral hernia using sutures	Summary Operations	41200#T273	Health-related outcomes > Hospital inpatient > Summary Operations
Operative procedures - OPCS4: S57.4 Dressing of skin NEC	Summary Operations	41272#S574	Health-related outcomes > Hospital inpatient > Summary Operations
Operative procedures - OPCS4: Y14.1 Insertion of expanding covered metal stent into organ NOC	Summary Operations	41272#Y141	Health-related outcomes > Hospital inpatient > Summary Operations
Operative procedures - main OPCS4: M45.8 Other specified diagnostic endoscopic examination of bladder	Summary Operations	41200#M458	Health-related outcomes > Hospital inpatient > Summary Operations
Operative procedures - OPCS4: W87.1 Diagnostic endoscopic examination of knee joint and biopsy of lesion of knee joint	Summary Operations	41272#W871	Health-related outcomes > Hospital inpatient > Summary Operations
Operative procedures - main OPCS4: E06.4 Balloon packing of cavity of nose	Summary Operations	41200#E064	Health-related outcomes > Hospital inpatient > Summary Operations
Operative procedures - secondary OPCS4: Y84.1 Gas and air analgesia in labour	Summary Operations	41210#Y841	Health-related outcomes > Hospital inpatient > Summary Operations
Operative procedures - OPCS4: Q17.4 Endoscopic destruction of lesion of uterus NEC	Summary Operations	41272#Q174	Health-related outcomes > Hospital inpatient > Summary Operations
Operative procedures - secondary OPCS4: O13.1 Multiple digits of foot NEC	Summary Operations	41210#O131	Health-related outcomes > Hospital inpatient > Summary Operations
Operative procedures - secondary OPCS4: Y80.2 Inhalation anaesthetic using endotracheal intubation NEC	Summary Operations	41210#Y802	Health-related outcomes > Hospital inpatient > Summary Operations
Operative procedures - OPCS4: T30.2 Reopening of abdomen and re-exploration of intra-abdominal operation site NEC	Summary Operations	41272#T302	Health-related outcomes > Hospital inpatient > Summary Operations
Operative procedures - main OPCS4: B31.3 Mastopexy	Summary Operations	41200#B313	Health-related outcomes > Hospital inpatient > Summary Operations
Operative procedures - OPCS4: G43.6 Fibreoptic endoscopic injection therapy to lesion of upper gastrointestinal tract NEC	Summary Operations	41272#G436	Health-related outcomes > Hospital inpatient > Summary Operations
Operative procedures - OPCS4: H01.1 Emergency excision of abnormal appendix and drainage HFQ	Summary Operations	41272#H011	Health-related outcomes > Hospital inpatient > Summary Operations
Operative procedures - OPCS4: T86.5 Sampling of mediastinal lymph nodes	Summary Operations	41272#T865	Health-related outcomes > Hospital inpatient > Summary Operations
Operative procedures - OPCS4: Z35.8 Specified cerebral artery NEC	Summary Operations	41272#Z358	Health-related outcomes > Hospital inpatient > Summary Operations
Operative procedures - secondary OPCS4: Z53.9 Abdominal wall NEC	Summary Operations	41210#Z539	Health-related outcomes > Hospital inpatient > Summary Operations
Operative procedures - OPCS4: Z29.2 Anus	Summary Operations	41272#Z292	Health-related outcomes > Hospital inpatient > Summary Operations
Operative procedures - OPCS4: O13.1 Multiple digits of foot NEC	Summary Operations	41272#O131	Health-related outcomes > Hospital inpatient > Summary Operations
Operative procedures - OPCS4: N11.3 Eversion of hydrocele sac	Summary Operations	41272#N113	Health-related outcomes > Hospital inpatient > Summary Operations
Operative procedures - secondary OPCS4: Y74.4 Thoracoscopic video-assisted approach to thoracic cavity	Summary Operations	41210#Y744	Health-related outcomes > Hospital inpatient > Summary Operations
Operative procedures - OPCS4: M11.3 Diagnostic endoscopic retrograde examination of kidney NEC	Summary Operations	41272#M113	Health-related outcomes > Hospital inpatient > Summary Operations
Operative procedures - OPCS4: T85.8 Other specified block dissection of lymph nodes	Summary Operations	41272#T858	Health-related outcomes > Hospital inpatient > Summary Operations
Operative procedures - OPCS4: H23.2 Endoscopic cauterisation of lesion of lower bowel using fibreoptic sigmoidoscope	Summary Operations	41272#H232	Health-related outcomes > Hospital inpatient > Summary Operations
Operative procedures - OPCS4: X37.5 Intramuscular injection for local action	Summary Operations	41272#X375	Health-related outcomes > Hospital inpatient > Summary Operations
Operative procedures - OPCS4: Z86.5 Metatarsophalangeal joint of toe NEC	Summary Operations	41272#Z865	Health-related outcomes > Hospital inpatient > Summary Operations
Operative procedures - main OPCS4: M27.1 Ureteroscopic laser fragmentation of calculus of ureter	Summary Operations	41200#M271	Health-related outcomes > Hospital inpatient > Summary Operations
Operative procedures - main OPCS4: X33.4 Autologous peripheral blood stem cell transplant	Summary Operations	41200#X334	Health-related outcomes > Hospital inpatient > Summary Operations
Operative procedures - main OPCS4: H33.3 Anterior resection of rectum and anastomosis of colon to rectum using staples	Summary Operations	41200#H333	Health-related outcomes > Hospital inpatient > Summary Operations
Operative procedures - main OPCS4: S64.1 Excision of nail bed	Summary Operations	41200#S641	Health-related outcomes > Hospital inpatient > Summary Operations
Operative procedures - OPCS4: Y56.1 Harvest of random pattern flap of skin from head	Summary Operations	41272#Y561	Health-related outcomes > Hospital inpatient > Summary Operations
Operative procedures - secondary OPCS4: T86.2 Sampling of axillary lymph nodes	Summary Operations	41210#T862	Health-related outcomes > Hospital inpatient > Summary Operations
Operative procedures - OPCS4: Y49.1 Median sternotomy approach	Summary Operations	41272#Y491	Health-related outcomes > Hospital inpatient > Summary Operations
Operative procedures - secondary OPCS4: K58.6 Percutaneous transluminal three dimensional electroanatomic mapping of conducting system of heart	Summary Operations	41210#K586	Health-related outcomes > Hospital inpatient > Summary Operations
Operative procedures - secondary OPCS4: T67.6 Primary simple repair of tendon	Summary Operations	41210#T676	Health-related outcomes > Hospital inpatient > Summary Operations
Operative procedures - main OPCS4: H02.9 Unspecified other excision of appendix	Summary Operations	41200#H029	Health-related outcomes > Hospital inpatient > Summary Operations
Operative procedures - OPCS4: Y05.3 Excision of sinus track from organ NOC	Summary Operations	41272#Y053	Health-related outcomes > Hospital inpatient > Summary Operations
Operative procedures - OPCS4: K65.3 Catheterisation of left side of heart NEC	Summary Operations	41272#K653	Health-related outcomes > Hospital inpatient > Summary Operations
Operative procedures - main OPCS4: T79.1 Plastic repair of rotator cuff of shoulder NEC	Summary Operations	41200#T791	Health-related outcomes > Hospital inpatient > Summary Operations
Operative procedures - secondary OPCS4: Z86.5 Metatarsophalangeal joint of toe NEC	Summary Operations	41210#Z865	Health-related outcomes > Hospital inpatient > Summary Operations
Operative procedures - OPCS4: Z77.2 Shaft of tibia NEC	Summary Operations	41272#Z772	Health-related outcomes > Hospital inpatient > Summary Operations
Operative procedures - OPCS4: W16.9 Unspecified other division of bone	Summary Operations	41272#W169	Health-related outcomes > Hospital inpatient > Summary Operations
Operative procedures - main OPCS4: W19.2 Primary open reduction of fracture of long bone and fixation using rigid nail NEC	Summary Operations	41200#W192	Health-related outcomes > Hospital inpatient > Summary Operations
Operative procedures - secondary OPCS4: W08.5 Partial excision of bone NEC	Summary Operations	41210#W085	Health-related outcomes > Hospital inpatient > Summary Operations
Operative procedures - secondary OPCS4: Y76.2 Functional endoscopic nasal surgery	Summary Operations	41210#Y762	Health-related outcomes > Hospital inpatient > Summary Operations
Operative procedures - OPCS4: J13.2 Percutaneous biopsy of lesion of liver NEC	Summary Operations	41272#J132	Health-related outcomes > Hospital inpatient > Summary Operations
Operative procedures - OPCS4: L87.3 Stripping of varicose vein of leg NEC	Summary Operations	41272#L873	Health-related outcomes > Hospital inpatient > Summary Operations
Operative procedures - OPCS4: Z30.3 Common bile duct	Summary Operations	41272#Z303	Health-related outcomes > Hospital inpatient > Summary Operations
Operative procedures - secondary OPCS4: W87.9 Unspecified diagnostic endoscopic examination of knee joint	Summary Operations	41210#W879	Health-related outcomes > Hospital inpatient > Summary Operations
Operative procedures - main OPCS4: M47.9 Unspecified urethral catheterisation of bladder	Summary Operations	41200#M479	Health-related outcomes > Hospital inpatient > Summary Operations
Operative procedures - OPCS4: F09.2 Surgical removal of impacted tooth NEC	Summary Operations	41272#F092	Health-related outcomes > Hospital inpatient > Summary Operations
Operative procedures - main OPCS4: K60.6 Implantation of intravenous dual chamber cardiac pacemaker system	Summary Operations	41200#K606	Health-related outcomes > Hospital inpatient > Summary Operations
Operative procedures - OPCS4: Y50.2 Laparotomy approach NEC	Summary Operations	41272#Y502	Health-related outcomes > Hospital inpatient > Summary Operations
Operative procedures - OPCS3: 914 Excision of other lesion of skin or subcutaneous tissue	Summary Operations	41273#914	Health-related outcomes > Hospital inpatient > Summary Operations
Operative procedures - secondary OPCS4: Z89.9 Arm NEC	Summary Operations	41210#Z899	Health-related outcomes > Hospital inpatient > Summary Operations
Operative procedures - main OPCS4: S57.4 Dressing of skin NEC	Summary Operations	41200#S574	Health-related outcomes > Hospital inpatient > Summary Operations
Operative procedures - OPCS4: T72.3 Release of constriction of sheath of tendon	Summary Operations	41272#T723	Health-related outcomes > Hospital inpatient > Summary Operations
Operative procedures - OPCS4: X59.8 Other specified anaesthetic without surgery	Summary Operations	41272#X598	Health-related outcomes > Hospital inpatient > Summary Operations
Operative procedures - OPCS4: K63.3 Angiocardiography of left side of heart NEC	Summary Operations	41272#K633	Health-related outcomes > Hospital inpatient > Summary Operations
Operative procedures - secondary OPCS4: Y05.2 Partial excision of organ NOC	Summary Operations	41210#Y052	Health-related outcomes > Hospital inpatient > Summary Operations
Operative procedures - OPCS4: E63.1 Diagnostic endoscopic examination of mediastinum and biopsy of lesion of mediastinum	Summary Operations	41272#E631	Health-related outcomes > Hospital inpatient > Summary Operations
Operative procedures - secondary OPCS4: Z85.6 Ankle joint	Summary Operations	41210#Z856	Health-related outcomes > Hospital inpatient > Summary Operations
Operative procedures - main OPCS4: R18.2 Lower uterine segment caesarean delivery NEC	Summary Operations	41200#R182	Health-related outcomes > Hospital inpatient > Summary Operations
Operative procedures - main OPCS4: E54.5 Partial lobectomy of lung NEC	Summary Operations	41200#E545	Health-related outcomes > Hospital inpatient > Summary Operations
Operative procedures - secondary OPCS4: Y39.5 Tattooing of organ NOC	Summary Operations	41210#Y395	Health-related outcomes > Hospital inpatient > Summary Operations
Operative procedures - OPCS4: H23.1 Endoscopic snare resection of lesion of lower bowel using fibreoptic sigmoidoscope	Summary Operations	41272#H231	Health-related outcomes > Hospital inpatient > Summary Operations
Operative procedures - OPCS4: S42.1 Primary suture of skin NEC	Summary Operations	41272#S421	Health-related outcomes > Hospital inpatient > Summary Operations
Operative procedures - OPCS4: Q14.6 Insertion of abortifacient pessary NEC	Summary Operations	41272#Q146	Health-related outcomes > Hospital inpatient > Summary Operations
Operative procedures - OPCS4: Q39.9 Unspecified diagnostic endoscopic examination of fallopian tube	Summary Operations	41272#Q399	Health-related outcomes > Hospital inpatient > Summary Operations
Operative procedures - OPCS4: Y53.5 Approach to organ under image intensifier	Summary Operations	41272#Y535	Health-related outcomes > Hospital inpatient > Summary Operations
Operative procedures - OPCS4: Z66.5 Lumbar vertebra	Summary Operations	41272#Z665	Health-related outcomes > Hospital inpatient > Summary Operations
Operative procedures - main OPCS4: B30.1 Insertion of prosthesis for breast	Summary Operations	41200#B301	Health-related outcomes > Hospital inpatient > Summary Operations
Operative procedures - OPCS4: W03.6 Osteotomy of multiple metatarsals and fixation HFQ	Summary Operations	41272#W036	Health-related outcomes > Hospital inpatient > Summary Operations
Operative procedures - main OPCS4: Q22.3 Bilateral oophorectomy NEC	Summary Operations	41200#Q223	Health-related outcomes > Hospital inpatient > Summary Operations
Operative procedures - secondary OPCS4: C64.6 Stretching of iris	Summary Operations	41210#C646	Health-related outcomes > Hospital inpatient > Summary Operations
Operative procedures - secondary OPCS4: Z90.7 Toe NEC	Summary Operations	41210#Z907	Health-related outcomes > Hospital inpatient > Summary Operations
Operative procedures - OPCS4: M79.2 Dilation of urethra NEC	Summary Operations	41272#M792	Health-related outcomes > Hospital inpatient > Summary Operations
Operative procedures - OPCS4: E15.8 Other specified operations on sphenoid sinus	Summary Operations	41272#E158	Health-related outcomes > Hospital inpatient > Summary Operations
Operative procedures - main OPCS4: T30.9 Unspecified opening of abdomen	Summary Operations	41200#T309	Health-related outcomes > Hospital inpatient > Summary Operations
Operative procedures - secondary OPCS4: C12.1 Excision of lesion of eyelid NEC	Summary Operations	41210#C121	Health-related outcomes > Hospital inpatient > Summary Operations
Operative procedures - OPCS4: Z09.4 Ulna nerve	Summary Operations	41272#Z094	Health-related outcomes > Hospital inpatient > Summary Operations
Operative procedures - OPCS4: X33.7 Autologous transfusion of red blood cells	Summary Operations	41272#X337	Health-related outcomes > Hospital inpatient > Summary Operations
Operative procedures - secondary OPCS4: X83.1 Blood products Band 1	Summary Operations	41210#X831	Health-related outcomes > Hospital inpatient > Summary Operations
Operative procedures - OPCS4: H07.1 Right hemicolectomy and end to end anastomosis of ileum to colon	Summary Operations	41272#H071	Health-related outcomes > Hospital inpatient > Summary Operations
Operative procedures - OPCS4: W88.9 Unspecified diagnostic endoscopic examination of other joint	Summary Operations	41272#W889	Health-related outcomes > Hospital inpatient > Summary Operations
Operative procedures - secondary OPCS4: M30.9 Unspecified diagnostic endoscopic examination of ureter	Summary Operations	41210#M309	Health-related outcomes > Hospital inpatient > Summary Operations
Operative procedures - OPCS4: U13.6 Computed tomography of bone	Summary Operations	41272#U136	Health-related outcomes > Hospital inpatient > Summary Operations
Operative procedures - main OPCS4: T81.1 Percutaneous biopsy of muscle	Summary Operations	41200#T811	Health-related outcomes > Hospital inpatient > Summary Operations
Operative procedures - main OPCS4: S57.5 Attention to dressing of skin NEC	Summary Operations	41200#S575	Health-related outcomes > Hospital inpatient > Summary Operations
Operative procedures - OPCS4: U05.4 Computed tomography of spine	Summary Operations	41272#U054	Health-related outcomes > Hospital inpatient > Summary Operations
Operative procedures - OPCS4: M53.6 Introduction of transobturator tape	Summary Operations	41272#M536	Health-related outcomes > Hospital inpatient > Summary Operations
Operative procedures - OPCS4: L19.4 Replacement of aneurysmal segment of infrarenal abdominal aorta by anastomosis of aorta to aorta NEC	Summary Operations	41272#L194	Health-related outcomes > Hospital inpatient > Summary Operations
Operative procedures - OPCS4: Z52.9 Chest wall NEC	Summary Operations	41272#Z529	Health-related outcomes > Hospital inpatient > Summary Operations
Operative procedures - main OPCS4: W58.1 Primary resurfacing arthroplasty of joint	Summary Operations	41200#W581	Health-related outcomes > Hospital inpatient > Summary Operations
Operative procedures - secondary OPCS3: 704 Curettage of uterus	Summary Operations	41258#704	Health-related outcomes > Hospital inpatient > Summary Operations
Operative procedures - secondary OPCS4: Z94.1 Bilateral operation	Summary Operations	41210#Z941	Health-related outcomes > Hospital inpatient > Summary Operations
Operative procedures - OPCS4: W28.3 Removal of internal fixation from bone NEC	Summary Operations	41272#W283	Health-related outcomes > Hospital inpatient > Summary Operations
Operative procedures - main OPCS4: W24.8 Other specified closed reduction of fracture of bone and internal fixation	Summary Operations	41200#W248	Health-related outcomes > Hospital inpatient > Summary Operations
Operative procedures - OPCS4: W86.1 Endoscopic removal of loose body from joint NEC	Summary Operations	41272#W861	Health-related outcomes > Hospital inpatient > Summary Operations
Operative procedures - secondary OPCS4: Y13.3 Curettage of lesion of organ NOC	Summary Operations	41210#Y133	Health-related outcomes > Hospital inpatient > Summary Operations
Operative procedures - main OPCS4: C13.1 Blepharoplasty of both eyelids	Summary Operations	41200#C131	Health-related outcomes > Hospital inpatient > Summary Operations
Operative procedures - secondary OPCS4: Y14.4 Insertion of plastic stent into organ NOC	Summary Operations	41210#Y144	Health-related outcomes > Hospital inpatient > Summary Operations
Operative procedures - secondary OPCS4: T86.5 Sampling of mediastinal lymph nodes	Summary Operations	41210#T865	Health-related outcomes > Hospital inpatient > Summary Operations
Operative procedures - OPCS4: B31.8 Other specified other plastic operations on breast	Summary Operations	41272#B318	Health-related outcomes > Hospital inpatient > Summary Operations
Operative procedures - main OPCS4: E49.5 Diagnostic fibreoptic endoscopic examination of lower respiratory tract with biopsy, lavage and brush cytology of lesion of lower respiratory tract	Summary Operations	41200#E495	Health-related outcomes > Hospital inpatient > Summary Operations
Operative procedures - OPCS4: Z89.9 Arm NEC	Summary Operations	41272#Z899	Health-related outcomes > Hospital inpatient > Summary Operations
Operative procedures - main OPCS4: M29.3 Endoscopic removal of tubal prosthesis from ureter	Summary Operations	41200#M293	Health-related outcomes > Hospital inpatient > Summary Operations
Operative procedures - main OPCS4: W20.1 Primary open reduction of fracture of long bone and extramedullary fixation using plate NEC	Summary Operations	41200#W201	Health-related outcomes > Hospital inpatient > Summary Operations
Operative procedures - main OPCS4: M42.1 Endoscopic resection of lesion of bladder	Summary Operations	41200#M421	Health-related outcomes > Hospital inpatient > Summary Operations
Operative procedures - OPCS4: J18.5 Partial cholecystectomy NEC	Summary Operations	41272#J185	Health-related outcomes > Hospital inpatient > Summary Operations
Operative procedures - secondary OPCS4: N30.3 Circumcision	Summary Operations	41210#N303	Health-related outcomes > Hospital inpatient > Summary Operations
Operative procedures - main OPCS4: T57.8 Other specified other operations on fascia	Summary Operations	41200#T578	Health-related outcomes > Hospital inpatient > Summary Operations
Operative procedures - OPCS4: Y80.2 Inhalation anaesthetic using endotracheal intubation NEC	Summary Operations	41272#Y802	Health-related outcomes > Hospital inpatient > Summary Operations
Operative procedures - OPCS4: C18.1 Correction of ptosis of eyelid using levator muscle technique	Summary Operations	41272#C181	Health-related outcomes > Hospital inpatient > Summary Operations
Operative procedures - OPCS4: Y75.1 Laparoscopically assisted approach to abdominal cavity	Summary Operations	41272#Y751	Health-related outcomes > Hospital inpatient > Summary Operations
Operative procedures - OPCS3: 912 Excision of superficial cyst or fistula	Summary Operations	41273#912	Health-related outcomes > Hospital inpatient > Summary Operations
Operative procedures - main OPCS4: T74.6 Autologous blood injection into tendon	Summary Operations	41200#T746	Health-related outcomes > Hospital inpatient > Summary Operations
Operative procedures - OPCS4: W96.1 Primary total prosthetic replacement of shoulder joint using cement	Summary Operations	41272#W961	Health-related outcomes > Hospital inpatient > Summary Operations
Operative procedures - main OPCS4: X71.1 Procurement of drugs for chemotherapy for neoplasm for regimens in Band 6	Summary Operations	41200#X711	Health-related outcomes > Hospital inpatient > Summary Operations
Operative procedures - secondary OPCS4: A84.1 Electroencephalography NEC	Summary Operations	41210#A841	Health-related outcomes > Hospital inpatient > Summary Operations
Operative procedures - secondary OPCS4: W71.2 Open excision of intra-articular osteophyte	Summary Operations	41210#W712	Health-related outcomes > Hospital inpatient > Summary Operations
Operative procedures - OPCS4: W19.5 Primary open reduction of fragment of bone and fixation using screw	Summary Operations	41272#W195	Health-related outcomes > Hospital inpatient > Summary Operations
Operative procedures - OPCS4: Y22.1 Aspiration of haematoma of organ NOC	Summary Operations	41272#Y221	Health-related outcomes > Hospital inpatient > Summary Operations
Operative procedures - OPCS4: R21.4 Mid forceps cephalic delivery NEC	Summary Operations	41272#R214	Health-related outcomes > Hospital inpatient > Summary Operations
Operative procedures - OPCS4: E03.6 Septoplasty of nose NEC	Summary Operations	41272#E036	Health-related outcomes > Hospital inpatient > Summary Operations
Operative procedures - OPCS4: D07.2 Removal of wax from external auditory canal NEC	Summary Operations	41272#D072	Health-related outcomes > Hospital inpatient > Summary Operations
Operative procedures - secondary OPCS4: Y44.2 Monitoring of pressure in organ NOC	Summary Operations	41210#Y442	Health-related outcomes > Hospital inpatient > Summary Operations
Operative procedures - secondary OPCS4: Z48.2 Skin of neck	Summary Operations	41210#Z482	Health-related outcomes > Hospital inpatient > Summary Operations
Operative procedures - OPCS4: E63.2 Endobronchial ultrasound examination of mediastinum	Summary Operations	41272#E632	Health-related outcomes > Hospital inpatient > Summary Operations
Operative procedures - main OPCS4: X30.8 Other specified injection of therapeutic substance	Summary Operations	41200#X308	Health-related outcomes > Hospital inpatient > Summary Operations
Operative procedures - main OPCS4: K63.3 Angiocardiography of left side of heart NEC	Summary Operations	41200#K633	Health-related outcomes > Hospital inpatient > Summary Operations
Operative procedures - main OPCS4: V25.6 Primary lateral foraminotomy of lumbar spine	Summary Operations	41200#V256	Health-related outcomes > Hospital inpatient > Summary Operations
Operative procedures - OPCS4: L35.2 Arteriography of cerebral artery	Summary Operations	41272#L352	Health-related outcomes > Hospital inpatient > Summary Operations
Operative procedures - secondary OPCS4: C64.7 Insertion of iris hooks	Summary Operations	41210#C647	Health-related outcomes > Hospital inpatient > Summary Operations
Operative procedures - OPCS4: T45.4 Image controlled percutaneous drainage of lesion of abdominal cavity NEC	Summary Operations	41272#T454	Health-related outcomes > Hospital inpatient > Summary Operations
Operative procedures - secondary OPCS4: Z39.8 Specified vein NEC	Summary Operations	41210#Z398	Health-related outcomes > Hospital inpatient > Summary Operations
Operative procedures - secondary OPCS4: L87.3 Stripping of varicose vein of leg NEC	Summary Operations	41210#L873	Health-related outcomes > Hospital inpatient > Summary Operations
Operative procedures - main OPCS4: W79.2 Excision of bunion NEC	Summary Operations	41200#W792	Health-related outcomes > Hospital inpatient > Summary Operations
Operative procedures - OPCS4: Z83.9 Joint of finger NEC	Summary Operations	41272#Z839	Health-related outcomes > Hospital inpatient > Summary Operations
Operative procedures - OPCS4: Y76.5 Robotic assisted minimal access approach to other body cavity	Summary Operations	41272#Y765	Health-related outcomes > Hospital inpatient > Summary Operations
Operative procedures - main OPCS4: K57.4 Percutaneous transluminal ablation of accessory pathway	Summary Operations	41200#K574	Health-related outcomes > Hospital inpatient > Summary Operations
Operative procedures - OPCS4: Z10.3 Lateral cutaneous nerve of thigh	Summary Operations	41272#Z103	Health-related outcomes > Hospital inpatient > Summary Operations
Operative procedures - secondary OPCS4: Z54.4 Biceps brachii	Summary Operations	41210#Z544	Health-related outcomes > Hospital inpatient > Summary Operations
Operative procedures - secondary OPCS4: Y76.3 Endoscopic approach to other body cavity	Summary Operations	41210#Y763	Health-related outcomes > Hospital inpatient > Summary Operations
Operative procedures - main OPCS4: K62.2 Percutaneous transluminal ablation of atrial wall for atrial flutter	Summary Operations	41200#K622	Health-related outcomes > Hospital inpatient > Summary Operations
Operative procedures - secondary OPCS4: E65.9 Unspecified	Summary Operations	41210#E659	Health-related outcomes > Hospital inpatient > Summary Operations
Operative procedures - OPCS4: H20.2 Fibreoptic endoscopic cauterisation of lesion of colon	Summary Operations	41272#H202	Health-related outcomes > Hospital inpatient > Summary Operations
Operative procedures - main OPCS4: H33.5 Rectosigmoidectomy and closure of rectal stump and exteriorisation of bowel	Summary Operations	41200#H335	Health-related outcomes > Hospital inpatient > Summary Operations
Operative procedures - OPCS4: V33.1 Primary laminectomy excision of lumbar intervertebral disc	Summary Operations	41272#V331	Health-related outcomes > Hospital inpatient > Summary Operations
Operative procedures - main OPCS4: M49.2 Change of suprapubic tube into bladder	Summary Operations	41200#M492	Health-related outcomes > Hospital inpatient > Summary Operations
Operative procedures - secondary OPCS4: Z94.9 Laterality NEC	Summary Operations	41210#Z949	Health-related outcomes > Hospital inpatient > Summary Operations
Operative procedures - OPCS4: Y65.8 Other specified harvest of tendon	Summary Operations	41272#Y658	Health-related outcomes > Hospital inpatient > Summary Operations
Operative procedures - OPCS4: E02.2 Reconstruction of nose NEC	Summary Operations	41272#E022	Health-related outcomes > Hospital inpatient > Summary Operations
Operative procedures - main OPCS4: E49.8 Other specified diagnostic fibreoptic endoscopic examination of lower respiratory tract	Summary Operations	41200#E498	Health-related outcomes > Hospital inpatient > Summary Operations
Operative procedures - OPCS4: Z92.6 Abdomen NEC	Summary Operations	41272#Z926	Health-related outcomes > Hospital inpatient > Summary Operations
Operative procedures - secondary OPCS4: Z66.4 Thoracic vertebra	Summary Operations	41210#Z664	Health-related outcomes > Hospital inpatient > Summary Operations
Operative procedures - secondary OPCS4: W83.3 Endoscopic shaving of articular cartilage	Summary Operations	41210#W833	Health-related outcomes > Hospital inpatient > Summary Operations
Operative procedures - OPCS4: S06.5 Excision of lesion of skin of head or neck NEC	Summary Operations	41272#S065	Health-related outcomes > Hospital inpatient > Summary Operations
Operative procedures - main OPCS4: T87.8 Other specified excision or biopsy of lymph node	Summary Operations	41200#T878	Health-related outcomes > Hospital inpatient > Summary Operations
Operative procedures - secondary OPCS4: H23.1 Endoscopic snare resection of lesion of lower bowel using fibreoptic sigmoidoscope	Summary Operations	41210#H231	Health-related outcomes > Hospital inpatient > Summary Operations
Operative procedures - main OPCS4: C18.1 Correction of ptosis of eyelid using levator muscle technique	Summary Operations	41200#C181	Health-related outcomes > Hospital inpatient > Summary Operations
Operative procedures - main OPCS4: E63.1 Diagnostic endoscopic examination of mediastinum and biopsy of lesion of mediastinum	Summary Operations	41200#E631	Health-related outcomes > Hospital inpatient > Summary Operations
Operative procedures - main OPCS4: S05.1 Microscopically controlled excision of lesion of skin of head or neck using fresh tissue technique	Summary Operations	41200#S051	Health-related outcomes > Hospital inpatient > Summary Operations
Operative procedures - secondary OPCS4: Y39.3 Injection of inert substance into organ NOC	Summary Operations	41210#Y393	Health-related outcomes > Hospital inpatient > Summary Operations
Operative procedures - main OPCS4: D07.2 Removal of wax from external auditory canal NEC	Summary Operations	41200#D072	Health-related outcomes > Hospital inpatient > Summary Operations
Operative procedures - main OPCS4: L19.4 Replacement of aneurysmal segment of infrarenal abdominal aorta by anastomosis of aorta to aorta NEC	Summary Operations	41200#L194	Health-related outcomes > Hospital inpatient > Summary Operations
Operative procedures - OPCS4: W91.3 Manipulation of prosthetic joint NEC	Summary Operations	41272#W913	Health-related outcomes > Hospital inpatient > Summary Operations
Operative procedures - OPCS4: H62.6 Proctoscopy	Summary Operations	41272#H626	Health-related outcomes > Hospital inpatient > Summary Operations
Operative procedures - main OPCS4: H52.4 Rubber band ligation of haemorrhoid	Summary Operations	41200#H524	Health-related outcomes > Hospital inpatient > Summary Operations
Operative procedures - main OPCS4: A61.1 Excision of lesion of peripheral nerve	Summary Operations	41200#A611	Health-related outcomes > Hospital inpatient > Summary Operations
Operative procedures - OPCS4: C80.1 Peel of epiretinal fibroglial membrane	Summary Operations	41272#C801	Health-related outcomes > Hospital inpatient > Summary Operations
Operative procedures - secondary OPCS4: Z28.8 Specified large intestine NEC	Summary Operations	41210#Z288	Health-related outcomes > Hospital inpatient > Summary Operations
Operative procedures - OPCS4: T69.1 Primary tenolysis	Summary Operations	41272#T691	Health-related outcomes > Hospital inpatient > Summary Operations
Operative procedures - main OPCS4: Q12.2 Replacement of intrauterine contraceptive device	Summary Operations	41200#Q122	Health-related outcomes > Hospital inpatient > Summary Operations
Operative procedures - main OPCS4: H07.1 Right hemicolectomy and end to end anastomosis of ileum to colon	Summary Operations	41200#H071	Health-related outcomes > Hospital inpatient > Summary Operations
Operative procedures - secondary OPCS4: Z80.2 Metatarsal NEC	Summary Operations	41210#Z802	Health-related outcomes > Hospital inpatient > Summary Operations
Operative procedures - secondary OPCS4: X70.1 Procurement of drugs for chemotherapy for neoplasm for regimens in Band 1	Summary Operations	41210#X701	Health-related outcomes > Hospital inpatient > Summary Operations
Operative procedures - main OPCS4: J18.5 Partial cholecystectomy NEC	Summary Operations	41200#J185	Health-related outcomes > Hospital inpatient > Summary Operations
Operative procedures - secondary OPCS4: Y65.8 Other specified harvest of tendon	Summary Operations	41210#Y658	Health-related outcomes > Hospital inpatient > Summary Operations
Operative procedures - OPCS4: H33.5 Rectosigmoidectomy and closure of rectal stump and exteriorisation of bowel	Summary Operations	41272#H335	Health-related outcomes > Hospital inpatient > Summary Operations
Operative procedures - secondary OPCS4: H20.6 Fibreoptic endoscopic resection of lesion of colon NEC	Summary Operations	41210#H206	Health-related outcomes > Hospital inpatient > Summary Operations
Operative procedures - OPCS4: Y22.9 Unspecified drainage of organ NOC	Summary Operations	41272#Y229	Health-related outcomes > Hospital inpatient > Summary Operations
Operative procedures - OPCS4: C87.3 Tomography evaluation of retina	Summary Operations	41272#C873	Health-related outcomes > Hospital inpatient > Summary Operations
Operative procedures - main OPCS4: S44.2 Removal of metal from skin NEC	Summary Operations	41200#S442	Health-related outcomes > Hospital inpatient > Summary Operations
Operative procedures - OPCS4: T41.1 Open biopsy of lesion of peritoneum NEC	Summary Operations	41272#T411	Health-related outcomes > Hospital inpatient > Summary Operations
Operative procedures - main OPCS4: Q16.8 Other specified other vaginal operations on uterus	Summary Operations	41200#Q168	Health-related outcomes > Hospital inpatient > Summary Operations
Operative procedures - OPCS4: R30.2 Expression of placenta	Summary Operations	41272#R302	Health-related outcomes > Hospital inpatient > Summary Operations
Operative procedures - secondary OPCS4: Y66.8 Other specified harvest of bone	Summary Operations	41210#Y668	Health-related outcomes > Hospital inpatient > Summary Operations
Operative procedures - secondary OPCS4: Z92.1 Head NEC	Summary Operations	41210#Z921	Health-related outcomes > Hospital inpatient > Summary Operations
Operative procedures - OPCS4: S10.1 Cauterisation of lesion of skin of head or neck NEC	Summary Operations	41272#S101	Health-related outcomes > Hospital inpatient > Summary Operations
Operative procedures - secondary OPCS4: W90.2 Arthrography	Summary Operations	41210#W902	Health-related outcomes > Hospital inpatient > Summary Operations
Operative procedures - OPCS4: Z78.6 Fibula NEC	Summary Operations	41272#Z786	Health-related outcomes > Hospital inpatient > Summary Operations
Operative procedures - OPCS4: Z34.7 Abdominal aorta NEC	Summary Operations	41272#Z347	Health-related outcomes > Hospital inpatient > Summary Operations
Operative procedures - secondary OPCS4: A67.1 Cubital tunnel release	Summary Operations	41210#A671	Health-related outcomes > Hospital inpatient > Summary Operations
Operative procedures - OPCS4: F10.9 Unspecified simple extraction of tooth	Summary Operations	41272#F109	Health-related outcomes > Hospital inpatient > Summary Operations
Operative procedures - OPCS4: X30.8 Other specified injection of therapeutic substance	Summary Operations	41272#X308	Health-related outcomes > Hospital inpatient > Summary Operations
Operative procedures - secondary OPCS4: Y21.1 Brush cytology of organ NOC	Summary Operations	41210#Y211	Health-related outcomes > Hospital inpatient > Summary Operations
Operative procedures - secondary OPCS4: M53.1 Vaginal buttressing of urethra	Summary Operations	41210#M531	Health-related outcomes > Hospital inpatient > Summary Operations
Operative procedures - OPCS4: X37.8 Other specified intramuscular injection	Summary Operations	41272#X378	Health-related outcomes > Hospital inpatient > Summary Operations
Operative procedures - main OPCS4: M16.2 Maintenance of drainage tube of kidney	Summary Operations	41200#M162	Health-related outcomes > Hospital inpatient > Summary Operations
Operative procedures - secondary OPCS4: E25.1 Diagnostic endoscopic examination of nasopharynx and biopsy of lesion of nasopharynx	Summary Operations	41210#E251	Health-related outcomes > Hospital inpatient > Summary Operations
Operative procedures - secondary OPCS4: E27.6 Examination of pharynx under anaesthetic	Summary Operations	41210#E276	Health-related outcomes > Hospital inpatient > Summary Operations
Operative procedures - OPCS4: N28.4 Frenuloplasty of penis	Summary Operations	41272#N284	Health-related outcomes > Hospital inpatient > Summary Operations
Operative procedures - OPCS4: Z45.1 Cervix uteri	Summary Operations	41272#Z451	Health-related outcomes > Hospital inpatient > Summary Operations
Operative procedures - main OPCS4: C11.1 Excision of lesion of canthus	Summary Operations	41200#C111	Health-related outcomes > Hospital inpatient > Summary Operations
Operative procedures - secondary OPCS4: Z98.6 Short saphenous vein	Summary Operations	41210#Z986	Health-related outcomes > Hospital inpatient > Summary Operations
Operative procedures - OPCS4: L88.1 Percutaneous transluminal laser ablation of long saphenous vein	Summary Operations	41272#L881	Health-related outcomes > Hospital inpatient > Summary Operations
Operative procedures - secondary OPCS4: Z78.5 Lower end of fibula NEC	Summary Operations	41210#Z785	Health-related outcomes > Hospital inpatient > Summary Operations
Operative procedures - OPCS4: U19.9 Unspecified diagnostic electrocardiography	Summary Operations	41272#U199	Health-related outcomes > Hospital inpatient > Summary Operations
Operative procedures - main OPCS4: X70.8 Other specified procurement of drugs for chemotherapy for neoplasm in Bands 1-5	Summary Operations	41200#X708	Health-related outcomes > Hospital inpatient > Summary Operations
Operative procedures - secondary OPCS4: Z94.3 Left sided operation	Summary Operations	41210#Z943	Health-related outcomes > Hospital inpatient > Summary Operations
Operative procedures - OPCS4: B33.1 Drainage of lesion of breast	Summary Operations	41272#B331	Health-related outcomes > Hospital inpatient > Summary Operations
Operative procedures - OPCS4: K60.4 Removal of intravenous cardiac pacemaker system	Summary Operations	41272#K604	Health-related outcomes > Hospital inpatient > Summary Operations
Operative procedures - OPCS4: J37.3 Direct puncture operative cholangiography	Summary Operations	41272#J373	Health-related outcomes > Hospital inpatient > Summary Operations
Operative procedures - secondary OPCS4: S42.1 Primary suture of skin NEC	Summary Operations	41210#S421	Health-related outcomes > Hospital inpatient > Summary Operations
Operative procedures - OPCS4: M70.8 Other specified other operations on outlet of male bladder	Summary Operations	41272#M708	Health-related outcomes > Hospital inpatient > Summary Operations
Operative procedures - OPCS4: H46.8 Other specified other operations on rectum	Summary Operations	41272#H468	Health-related outcomes > Hospital inpatient > Summary Operations
Operative procedures - OPCS4: Z55.1 Flexor muscle of forearm	Summary Operations	41272#Z551	Health-related outcomes > Hospital inpatient > Summary Operations
Operative procedures - OPCS4: E13.2 Excision of lesion of maxillary antrum	Summary Operations	41272#E132	Health-related outcomes > Hospital inpatient > Summary Operations
Operative procedures - main OPCS4: S15.1 Biopsy of lesion of skin of head or neck NEC	Summary Operations	41200#S151	Health-related outcomes > Hospital inpatient > Summary Operations
Operative procedures - OPCS4: Y14.4 Insertion of plastic stent into organ NOC	Summary Operations	41272#Y144	Health-related outcomes > Hospital inpatient > Summary Operations
Operative procedures - OPCS4: H52.3 Injection of sclerosing substance into haemorrhoid	Summary Operations	41272#H523	Health-related outcomes > Hospital inpatient > Summary Operations
Operative procedures - OPCS4: C64.7 Insertion of iris hooks	Summary Operations	41272#C647	Health-related outcomes > Hospital inpatient > Summary Operations
Operative procedures - OPCS4: Z89.3 Forearm NEC	Summary Operations	41272#Z893	Health-related outcomes > Hospital inpatient > Summary Operations
Operative procedures - OPCS4: Z49.1 Skin of breast	Summary Operations	41272#Z491	Health-related outcomes > Hospital inpatient > Summary Operations
Operative procedures - OPCS4: M70.2 Perineal needle biopsy of prostate	Summary Operations	41272#M702	Health-related outcomes > Hospital inpatient > Summary Operations
Operative procedures - OPCS4: Z86.9 Joint of foot NEC	Summary Operations	41272#Z869	Health-related outcomes > Hospital inpatient > Summary Operations
Operative procedures - secondary OPCS4: C79.7 Removal of internal tamponade agent from vitreous body	Summary Operations	41210#C797	Health-related outcomes > Hospital inpatient > Summary Operations
Operative procedures - OPCS4: C64.6 Stretching of iris	Summary Operations	41272#C646	Health-related outcomes > Hospital inpatient > Summary Operations
Operative procedures - main OPCS4: E34.1 Microtherapeutic endoscopic extirpation of lesion of larynx using laser	Summary Operations	41200#E341	Health-related outcomes > Hospital inpatient > Summary Operations
Operative procedures - OPCS4: H46.3 Intubation of rectum for pressure manometry	Summary Operations	41272#H463	Health-related outcomes > Hospital inpatient > Summary Operations
Operative procedures - main OPCS4: E42.3 Temporary tracheostomy	Summary Operations	41200#E423	Health-related outcomes > Hospital inpatient > Summary Operations
Operative procedures - OPCS4: X29.9 Unspecified continuous Infusion of therapeutic substance	Summary Operations	41272#X299	Health-related outcomes > Hospital inpatient > Summary Operations
Operative procedures - main OPCS4: F11.5 Endosseous implantation into jaw	Summary Operations	41200#F115	Health-related outcomes > Hospital inpatient > Summary Operations
Operative procedures - secondary OPCS4: X38.7 Subcutaneous injection of haematological growth factor	Summary Operations	41210#X387	Health-related outcomes > Hospital inpatient > Summary Operations
Operative procedures - main OPCS4: H56.1 Biopsy of lesion of anus	Summary Operations	41200#H561	Health-related outcomes > Hospital inpatient > Summary Operations
Operative procedures - main OPCS4: W24.2 Closed reduction of fracture of long bone and rigid internal fixation NEC	Summary Operations	41200#W242	Health-related outcomes > Hospital inpatient > Summary Operations
Operative procedures - OPCS4: W03.3 Total correction of claw toe	Summary Operations	41272#W033	Health-related outcomes > Hospital inpatient > Summary Operations
Operative procedures - OPCS4: K40.4 Saphenous vein graft replacement of four or more coronary arteries	Summary Operations	41272#K404	Health-related outcomes > Hospital inpatient > Summary Operations
Operative procedures - OPCS4: A69.2 Revision of carpal tunnel release	Summary Operations	41272#A692	Health-related outcomes > Hospital inpatient > Summary Operations
Operative procedures - main OPCS4: F42.1 Biopsy of lesion of mouth NEC	Summary Operations	41200#F421	Health-related outcomes > Hospital inpatient > Summary Operations
Operative procedures - main OPCS4: M02.2 Nephroureterectomy NEC	Summary Operations	41200#M022	Health-related outcomes > Hospital inpatient > Summary Operations
Operative procedures - OPCS4: L91.4 Removal of central venous catheter	Summary Operations	41272#L914	Health-related outcomes > Hospital inpatient > Summary Operations
Operative procedures - secondary OPCS4: Z15.9 Breast NEC	Summary Operations	41210#Z159	Health-related outcomes > Hospital inpatient > Summary Operations
Operative procedures - OPCS4: A55.9 Unspecified diagnostic spinal puncture	Summary Operations	41272#A559	Health-related outcomes > Hospital inpatient > Summary Operations
Operative procedures - OPCS4: B35.4 Plastic operations on nipple	Summary Operations	41272#B354	Health-related outcomes > Hospital inpatient > Summary Operations
Operative procedures - OPCS4: H56.8 Other specified other operations on anus	Summary Operations	41272#H568	Health-related outcomes > Hospital inpatient > Summary Operations
Operative procedures - OPCS4: X83.1 Blood products Band 1	Summary Operations	41272#X831	Health-related outcomes > Hospital inpatient > Summary Operations
Operative procedures - main OPCS4: V33.7 Primary microdiscectomy of lumbar intervertebral disc	Summary Operations	41200#V337	Health-related outcomes > Hospital inpatient > Summary Operations
Operative procedures - main OPCS4: X71.3 Procurement of drugs for chemotherapy for neoplasm for regimens in Band 8	Summary Operations	41200#X713	Health-related outcomes > Hospital inpatient > Summary Operations
Operative procedures - OPCS4: T27.2 Repair of ventral hernia using insert of prosthetic material	Summary Operations	41272#T272	Health-related outcomes > Hospital inpatient > Summary Operations
Operative procedures - secondary OPCS4: R30.2 Expression of placenta	Summary Operations	41210#R302	Health-related outcomes > Hospital inpatient > Summary Operations
Operative procedures - OPCS4: W57.2 Primary excision arthroplasty of joint NEC	Summary Operations	41272#W572	Health-related outcomes > Hospital inpatient > Summary Operations
Operative procedures - OPCS4: Y67.2 Harvest of composite of skin and fat	Summary Operations	41272#Y672	Health-related outcomes > Hospital inpatient > Summary Operations
Operative procedures - OPCS4: M19.1 Construction of ileal conduit	Summary Operations	41272#M191	Health-related outcomes > Hospital inpatient > Summary Operations
Operative procedures - OPCS4: Y41.1 Examination of organ under anaesthetic NOC	Summary Operations	41272#Y411	Health-related outcomes > Hospital inpatient > Summary Operations
Operative procedures - main OPCS4: F10.4 Extraction of multiple teeth NEC	Summary Operations	41200#F104	Health-related outcomes > Hospital inpatient > Summary Operations
Operative procedures - OPCS4: Z95.7 Internal carotid artery	Summary Operations	41272#Z957	Health-related outcomes > Hospital inpatient > Summary Operations
Operative procedures - OPCS4: G69.9 Unspecified excision of ileum	Summary Operations	41272#G699	Health-related outcomes > Hospital inpatient > Summary Operations
Operative procedures - OPCS4: E42.7 Removal of tracheostomy tube	Summary Operations	41272#E427	Health-related outcomes > Hospital inpatient > Summary Operations
Operative procedures - main OPCS4: B36.1 Reconstruction of nipple	Summary Operations	41200#B361	Health-related outcomes > Hospital inpatient > Summary Operations
Operative procedures - secondary OPCS4: Z54.2 Rotator cuff of shoulder	Summary Operations	41210#Z542	Health-related outcomes > Hospital inpatient > Summary Operations
Operative procedures - main OPCS4: X72.4 Delivery of subsequent element of cycle of chemotherapy for neoplasm	Summary Operations	41200#X724	Health-related outcomes > Hospital inpatient > Summary Operations
Operative procedures - secondary OPCS4: S66.2 Repair of nail bed	Summary Operations	41210#S662	Health-related outcomes > Hospital inpatient > Summary Operations
Operative procedures - main OPCS4: V33.1 Primary laminectomy excision of lumbar intervertebral disc	Summary Operations	41200#V331	Health-related outcomes > Hospital inpatient > Summary Operations
Operative procedures - OPCS4: M42.1 Endoscopic resection of lesion of bladder	Summary Operations	41272#M421	Health-related outcomes > Hospital inpatient > Summary Operations
Operative procedures - main OPCS4: C79.1 Vitrectomy using anterior approach	Summary Operations	41200#C791	Health-related outcomes > Hospital inpatient > Summary Operations
Operative procedures - main OPCS4: K63.5 Coronary arteriography using single catheter	Summary Operations	41200#K635	Health-related outcomes > Hospital inpatient > Summary Operations
Operative procedures - secondary OPCS4: Z76.3 Trochanter of femur	Summary Operations	41210#Z763	Health-related outcomes > Hospital inpatient > Summary Operations
Operative procedures - OPCS4: J53.9 Unspecified endoscopic ultrasound examination of bile duct	Summary Operations	41272#J539	Health-related outcomes > Hospital inpatient > Summary Operations
Operative procedures - secondary OPCS4: Z50.7 Skin of ankle	Summary Operations	41210#Z507	Health-related outcomes > Hospital inpatient > Summary Operations
Operative procedures - OPCS4: Z59.8 Specified muscle of foot NEC	Summary Operations	41272#Z598	Health-related outcomes > Hospital inpatient > Summary Operations
Operative procedures - secondary OPCS4: E04.6 Cauterisation of turbinate of nose	Summary Operations	41210#E046	Health-related outcomes > Hospital inpatient > Summary Operations
Operative procedures - main OPCS4: V09.3 Reduction of fracture of zygomatic complex of bones	Summary Operations	41200#V093	Health-related outcomes > Hospital inpatient > Summary Operations
Operative procedures - OPCS4: K40.3 Saphenous vein graft replacement of three coronary arteries	Summary Operations	41272#K403	Health-related outcomes > Hospital inpatient > Summary Operations
Operative procedures - OPCS4: W24.2 Closed reduction of fracture of long bone and rigid internal fixation NEC	Summary Operations	41272#W242	Health-related outcomes > Hospital inpatient > Summary Operations
Operative procedures - secondary OPCS4: X38.2 Injection of steroid for local action NEC	Summary Operations	41210#X382	Health-related outcomes > Hospital inpatient > Summary Operations
Operative procedures - secondary OPCS4: C80.2 Peel of internal limiting membrane	Summary Operations	41210#C802	Health-related outcomes > Hospital inpatient > Summary Operations
Operative procedures - main OPCS4: T25.3 Primary repair of incisional hernia using sutures	Summary Operations	41200#T253	Health-related outcomes > Hospital inpatient > Summary Operations
Operative procedures - OPCS4: Z27.9 Upper digestive tract NEC	Summary Operations	41272#Z279	Health-related outcomes > Hospital inpatient > Summary Operations
Operative procedures - OPCS4: Z35.7 Artery of circle of Willis	Summary Operations	41272#Z357	Health-related outcomes > Hospital inpatient > Summary Operations
Operative procedures - main OPCS4: K25.5 Mitral valve repair NEC	Summary Operations	41200#K255	Health-related outcomes > Hospital inpatient > Summary Operations
Operative procedures - secondary OPCS4: X33.2 Intravenous blood transfusion of packed cells	Summary Operations	41210#X332	Health-related outcomes > Hospital inpatient > Summary Operations
Operative procedures - secondary OPCS4: R29.1 Manual removal of placenta from delivered uterus	Summary Operations	41210#R291	Health-related outcomes > Hospital inpatient > Summary Operations
Operative procedures - OPCS4: Y13.3 Curettage of lesion of organ NOC	Summary Operations	41272#Y133	Health-related outcomes > Hospital inpatient > Summary Operations
Operative procedures - main OPCS4: K75.3 Percutaneous transluminal balloon angioplasty and insertion of 1-2 stents into coronary artery	Summary Operations	41200#K753	Health-related outcomes > Hospital inpatient > Summary Operations
Operative procedures - secondary OPCS4: Y80.8 Other specified general anaesthetic	Summary Operations	41210#Y808	Health-related outcomes > Hospital inpatient > Summary Operations
Operative procedures - OPCS4: G43.8 Other specified fibreoptic endoscopic extirpation of lesion of upper gastrointestinal tract	Summary Operations	41272#G438	Health-related outcomes > Hospital inpatient > Summary Operations
Operative procedures - OPCS4: Q12.4 Removal of intrauterine contraceptive device NEC	Summary Operations	41272#Q124	Health-related outcomes > Hospital inpatient > Summary Operations
Operative procedures - main OPCS4: A69.2 Revision of carpal tunnel release	Summary Operations	41200#A692	Health-related outcomes > Hospital inpatient > Summary Operations
Operative procedures - main OPCS4: W96.1 Primary total prosthetic replacement of shoulder joint using cement	Summary Operations	41200#W961	Health-related outcomes > Hospital inpatient > Summary Operations
Operative procedures - main OPCS4: X68.2 Preparation for intracavitary brachytherapy	Summary Operations	41200#X682	Health-related outcomes > Hospital inpatient > Summary Operations
Operative procedures - secondary OPCS4: X73.1 Delivery of exclusively oral chemotherapy for neoplasm	Summary Operations	41210#X731	Health-related outcomes > Hospital inpatient > Summary Operations
Operative procedures - OPCS4: Z50.4 Skin of leg NEC	Summary Operations	41272#Z504	Health-related outcomes > Hospital inpatient > Summary Operations
Operative procedures - OPCS4: A55.2 Spinal myelography NEC	Summary Operations	41272#A552	Health-related outcomes > Hospital inpatient > Summary Operations
Operative procedures - OPCS4: U35.4 Computed tomography of pulmonary arteries	Summary Operations	41272#U354	Health-related outcomes > Hospital inpatient > Summary Operations
Operative procedures - OPCS4: S35.8 Other specified split autograft of skin	Summary Operations	41272#S358	Health-related outcomes > Hospital inpatient > Summary Operations
Operative procedures - OPCS4: C80.2 Peel of internal limiting membrane	Summary Operations	41272#C802	Health-related outcomes > Hospital inpatient > Summary Operations
Operative procedures - OPCS4: Z71.6 Lower end of ulna NEC	Summary Operations	41272#Z716	Health-related outcomes > Hospital inpatient > Summary Operations
Operative procedures - main OPCS4: A73.3 Decompression of peripheral nerve NEC	Summary Operations	41200#A733	Health-related outcomes > Hospital inpatient > Summary Operations
Operative procedures - OPCS4: U20.9 Unspecified diagnostic Echocardiography	Summary Operations	41272#U209	Health-related outcomes > Hospital inpatient > Summary Operations
Operative procedures - OPCS4: V25.5 Primary posterior decompression of lumbar spine NEC	Summary Operations	41272#V255	Health-related outcomes > Hospital inpatient > Summary Operations
Operative procedures - OPCS4: L72.1 Arteriography NEC	Summary Operations	41272#L721	Health-related outcomes > Hospital inpatient > Summary Operations
Operative procedures - OPCS4: Y98.1 Radiology of one body area (or < 20 minutes)	Summary Operations	41272#Y981	Health-related outcomes > Hospital inpatient > Summary Operations
Operative procedures - OPCS4: E34.1 Microtherapeutic endoscopic extirpation of lesion of larynx using laser	Summary Operations	41272#E341	Health-related outcomes > Hospital inpatient > Summary Operations
Operative procedures - main OPCS4: V33.8 Other specified primary excision of lumbar intervertebral disc	Summary Operations	41200#V338	Health-related outcomes > Hospital inpatient > Summary Operations
Operative procedures - OPCS4: M47.1 Urethral irrigation of bladder	Summary Operations	41272#M471	Health-related outcomes > Hospital inpatient > Summary Operations
Operative procedures - OPCS4: E04.6 Cauterisation of turbinate of nose	Summary Operations	41272#E046	Health-related outcomes > Hospital inpatient > Summary Operations
Operative procedures - OPCS4: Z89.6 Finger NEC	Summary Operations	41272#Z896	Health-related outcomes > Hospital inpatient > Summary Operations
Operative procedures - secondary OPCS4: Z28.1 Appendix	Summary Operations	41210#Z281	Health-related outcomes > Hospital inpatient > Summary Operations
Operative procedures - OPCS4: G45.8 Other specified diagnostic fibreoptic endoscopic examination of upper gastrointestinal tract	Summary Operations	41272#G458	Health-related outcomes > Hospital inpatient > Summary Operations
Operative procedures - main OPCS4: Q11.3 Evacuation of products of conception from uterus NEC	Summary Operations	41200#Q113	Health-related outcomes > Hospital inpatient > Summary Operations
Operative procedures - secondary OPCS4: Y07.2 Clipping of organ NOC	Summary Operations	41210#Y072	Health-related outcomes > Hospital inpatient > Summary Operations
Operative procedures - secondary OPCS4: M49.4 Introduction of therapeutic substance into bladder	Summary Operations	41210#M494	Health-related outcomes > Hospital inpatient > Summary Operations
Operative procedures - OPCS4: Z38.8 Specified terminal branch of aorta NEC	Summary Operations	41272#Z388	Health-related outcomes > Hospital inpatient > Summary Operations
Operative procedures - OPCS4: Z72.2 Scaphoid bone	Summary Operations	41272#Z722	Health-related outcomes > Hospital inpatient > Summary Operations
Operative procedures - OPCS4: W26.2 Manipulation of fracture of bone NEC	Summary Operations	41272#W262	Health-related outcomes > Hospital inpatient > Summary Operations
Operative procedures - secondary OPCS4: Q17.1 Endoscopic resection of lesion of uterus	Summary Operations	41210#Q171	Health-related outcomes > Hospital inpatient > Summary Operations
Operative procedures - secondary OPCS4: A52.2 Therapeutic sacral epidural injection	Summary Operations	41210#A522	Health-related outcomes > Hospital inpatient > Summary Operations
Operative procedures - OPCS4: K57.2 Percutaneous transluminal ablation of conducting system of heart NEC	Summary Operations	41272#K572	Health-related outcomes > Hospital inpatient > Summary Operations
Operative procedures - OPCS4: Z30.4 Bile duct NEC	Summary Operations	41272#Z304	Health-related outcomes > Hospital inpatient > Summary Operations
Operative procedures - OPCS4: A60.4 Radiofrequency controlled thermal destruction of peripheral nerve	Summary Operations	41272#A604	Health-related outcomes > Hospital inpatient > Summary Operations
Operative procedures - OPCS4: S08.2 Curettage and cauterisation of lesion of skin NEC	Summary Operations	41272#S082	Health-related outcomes > Hospital inpatient > Summary Operations
Operative procedures - secondary OPCS4: W90.3 Injection of therapeutic substance into joint	Summary Operations	41210#W903	Health-related outcomes > Hospital inpatient > Summary Operations
Operative procedures - main OPCS4: H01.1 Emergency excision of abnormal appendix and drainage HFQ	Summary Operations	41200#H011	Health-related outcomes > Hospital inpatient > Summary Operations
Operative procedures - main OPCS4: H58.1 Drainage of ischiorectal abscess	Summary Operations	41200#H581	Health-related outcomes > Hospital inpatient > Summary Operations
Operative procedures - secondary OPCS4: Y53.3 Approach to organ under computed tomography scan control	Summary Operations	41210#Y533	Health-related outcomes > Hospital inpatient > Summary Operations
Operative procedures - OPCS4: F42.1 Biopsy of lesion of mouth NEC	Summary Operations	41272#F421	Health-related outcomes > Hospital inpatient > Summary Operations
Operative procedures - OPCS4: S57.5 Attention to dressing of skin NEC	Summary Operations	41272#S575	Health-related outcomes > Hospital inpatient > Summary Operations
Operative procedures - OPCS4: S11.1 Cauterisation of lesion of skin NEC	Summary Operations	41272#S111	Health-related outcomes > Hospital inpatient > Summary Operations
Operative procedures - secondary OPCS4: S06.7 Re-excision of skin margins NEC	Summary Operations	41210#S067	Health-related outcomes > Hospital inpatient > Summary Operations
Operative procedures - main OPCS4: C80.1 Peel of epiretinal fibroglial membrane	Summary Operations	41200#C801	Health-related outcomes > Hospital inpatient > Summary Operations
Operative procedures - OPCS4: E36.8 Other specified diagnostic endoscopic examination of larynx	Summary Operations	41272#E368	Health-related outcomes > Hospital inpatient > Summary Operations
Operative procedures - OPCS4: D17.1 Stapedectomy	Summary Operations	41272#D171	Health-related outcomes > Hospital inpatient > Summary Operations
Operative procedures - main OPCS4: A57.8 Other specified operations on spinal nerve root	Summary Operations	41200#A578	Health-related outcomes > Hospital inpatient > Summary Operations
Operative procedures - OPCS4: Y03.1 Maintenance of prosthesis in organ NOC	Summary Operations	41272#Y031	Health-related outcomes > Hospital inpatient > Summary Operations
Operative procedures - OPCS4: A68.4 Primary neurolysis of peripheral nerve NEC	Summary Operations	41272#A684	Health-related outcomes > Hospital inpatient > Summary Operations
Operative procedures - OPCS4: E03.8 Other specified operations on septum of nose	Summary Operations	41272#E038	Health-related outcomes > Hospital inpatient > Summary Operations
Operative procedures - main OPCS4: X70.1 Procurement of drugs for chemotherapy for neoplasm for regimens in Band 1	Summary Operations	41200#X701	Health-related outcomes > Hospital inpatient > Summary Operations
Operative procedures - OPCS4: Y36.3 Radioactive seed implantation NOC	Summary Operations	41272#Y363	Health-related outcomes > Hospital inpatient > Summary Operations
Operative procedures - OPCS4: Y53.8 Other specified approach to organ under image control	Summary Operations	41272#Y538	Health-related outcomes > Hospital inpatient > Summary Operations
Operative procedures - OPCS4: M43.2 Endoscopic hydrostatic distension of bladder	Summary Operations	41272#M432	Health-related outcomes > Hospital inpatient > Summary Operations
Operative procedures - OPCS4: B27.4 Total mastectomy NEC	Summary Operations	41272#B274	Health-related outcomes > Hospital inpatient > Summary Operations
Operative procedures - OPCS4: Q10.9 Unspecified curettage of uterus	Summary Operations	41272#Q109	Health-related outcomes > Hospital inpatient > Summary Operations
Operative procedures - secondary OPCS4: E06.3 Removal of packing from cavity of nose	Summary Operations	41210#E063	Health-related outcomes > Hospital inpatient > Summary Operations
Operative procedures - main OPCS4: R17.2 Elective lower uterine segment caesarean delivery	Summary Operations	41200#R172	Health-related outcomes > Hospital inpatient > Summary Operations
Operative procedures - OPCS4: Y25.8 Other specified suture of organ NOC	Summary Operations	41272#Y258	Health-related outcomes > Hospital inpatient > Summary Operations
Operative procedures - secondary OPCS4: Y98.4 Radiology of four body areas	Summary Operations	41210#Y984	Health-related outcomes > Hospital inpatient > Summary Operations
Operative procedures - OPCS4: F09.3 Surgical removal of wisdom tooth NEC	Summary Operations	41272#F093	Health-related outcomes > Hospital inpatient > Summary Operations
Operative procedures - secondary OPCS4: Y13.1 Cauterisation of lesion of organ NOC	Summary Operations	41210#Y131	Health-related outcomes > Hospital inpatient > Summary Operations
Operative procedures - main OPCS4: W15.7 Osteotomy of bone of foot and fixation HFQ	Summary Operations	41200#W157	Health-related outcomes > Hospital inpatient > Summary Operations
Operative procedures - secondary OPCS4: Y71.1 Subsequent stage of staged operations NOC	Summary Operations	41210#Y711	Health-related outcomes > Hospital inpatient > Summary Operations
Operative procedures - OPCS4: F36.2 Biopsy of lesion of tonsil	Summary Operations	41272#F362	Health-related outcomes > Hospital inpatient > Summary Operations
Operative procedures - secondary OPCS4: S42.2 Delayed primary suture of skin NEC	Summary Operations	41210#S422	Health-related outcomes > Hospital inpatient > Summary Operations
Operative procedures - OPCS4: T12.5 Attention to tube drain into pleural cavity	Summary Operations	41272#T125	Health-related outcomes > Hospital inpatient > Summary Operations
Operative procedures - secondary OPCS4: Y36.3 Radioactive seed implantation NOC	Summary Operations	41210#Y363	Health-related outcomes > Hospital inpatient > Summary Operations
Operative procedures - main OPCS4: D15.3 Incision of ear drum NEC	Summary Operations	41200#D153	Health-related outcomes > Hospital inpatient > Summary Operations
Operative procedures - OPCS4: M27.4 Ureteroscopic insertion of ureteric stent	Summary Operations	41272#M274	Health-related outcomes > Hospital inpatient > Summary Operations
Operative procedures - secondary OPCS4: Y26.8 Other specified other repair of organ NOC	Summary Operations	41210#Y268	Health-related outcomes > Hospital inpatient > Summary Operations
Operative procedures - main OPCS4: E06.9 Unspecified packing of cavity of nose	Summary Operations	41200#E069	Health-related outcomes > Hospital inpatient > Summary Operations
Operative procedures - secondary OPCS4: Z71.6 Lower end of ulna NEC	Summary Operations	41210#Z716	Health-related outcomes > Hospital inpatient > Summary Operations
Operative procedures - secondary OPCS4: U08.1 Computed tomography of abdomen NEC	Summary Operations	41210#U081	Health-related outcomes > Hospital inpatient > Summary Operations
Operative procedures - OPCS4: H22.8 Other specified diagnostic endoscopic examination of colon	Summary Operations	41272#H228	Health-related outcomes > Hospital inpatient > Summary Operations
Operative procedures - secondary OPCS4: L91.2 Insertion of central venous catheter NEC	Summary Operations	41210#L912	Health-related outcomes > Hospital inpatient > Summary Operations
Operative procedures - secondary OPCS4: C54.4 Buckling of sclera and local or encircling explant HFQ	Summary Operations	41210#C544	Health-related outcomes > Hospital inpatient > Summary Operations
Operative procedures - main OPCS4: E04.1 Submucous diathermy to turbinate of nose	Summary Operations	41200#E041	Health-related outcomes > Hospital inpatient > Summary Operations
Operative procedures - OPCS4: Z91.8 Specified vein of upper body NEC	Summary Operations	41272#Z918	Health-related outcomes > Hospital inpatient > Summary Operations
Operative procedures - OPCS4: Q43.2 Excision of lesion of ovary	Summary Operations	41272#Q432	Health-related outcomes > Hospital inpatient > Summary Operations
Operative procedures - secondary OPCS4: Q12.4 Removal of intrauterine contraceptive device NEC	Summary Operations	41210#Q124	Health-related outcomes > Hospital inpatient > Summary Operations
Operative procedures - OPCS4: Z98.9 Vein of lower limb NEC	Summary Operations	41272#Z989	Health-related outcomes > Hospital inpatient > Summary Operations
Operative procedures - main OPCS4: L59.3 Bypass of femoral artery by anastomosis of femoral artery to popliteal artery using vein graft NEC	Summary Operations	41200#L593	Health-related outcomes > Hospital inpatient > Summary Operations
Operative procedures - OPCS4: Z77.9 Tibia NEC	Summary Operations	41272#Z779	Health-related outcomes > Hospital inpatient > Summary Operations
Operative procedures - OPCS4: Y41.2 Endoscopic ultrasound staging examination of organ NOC	Summary Operations	41272#Y412	Health-related outcomes > Hospital inpatient > Summary Operations
Operative procedures - secondary OPCS4: T41.1 Open biopsy of lesion of peritoneum NEC	Summary Operations	41210#T411	Health-related outcomes > Hospital inpatient > Summary Operations
Operative procedures - secondary OPCS4: Y25.8 Other specified suture of organ NOC	Summary Operations	41210#Y258	Health-related outcomes > Hospital inpatient > Summary Operations
Operative procedures - OPCS4: Y66.3 Harvest of bone from iliac crest	Summary Operations	41272#Y663	Health-related outcomes > Hospital inpatient > Summary Operations
Operative procedures - main OPCS4: E89.3 Nebuliser therapy	Summary Operations	41200#E893	Health-related outcomes > Hospital inpatient > Summary Operations
Operative procedures - OPCS4: S05.3 Microscopically controlled excision of lesion of skin of head or neck using chemosurgical technique	Summary Operations	41272#S053	Health-related outcomes > Hospital inpatient > Summary Operations
Operative procedures - secondary OPCS4: W31.9 Unspecified other autograft of bone	Summary Operations	41210#W319	Health-related outcomes > Hospital inpatient > Summary Operations
Operative procedures - main OPCS4: T69.1 Primary tenolysis	Summary Operations	41200#T691	Health-related outcomes > Hospital inpatient > Summary Operations
Operative procedures - OPCS4: A61.1 Excision of lesion of peripheral nerve	Summary Operations	41272#A611	Health-related outcomes > Hospital inpatient > Summary Operations
Operative procedures - secondary OPCS4: X72.2 Delivery of complex parenteral chemotherapy for neoplasm at first attendance	Summary Operations	41210#X722	Health-related outcomes > Hospital inpatient > Summary Operations
Operative procedures - main OPCS4: M47.2 Change of urethral catheter into bladder	Summary Operations	41200#M472	Health-related outcomes > Hospital inpatient > Summary Operations
Operative procedures - main OPCS4: V22.3 Primary foraminotomy of cervical spine	Summary Operations	41200#V223	Health-related outcomes > Hospital inpatient > Summary Operations
Operative procedures - secondary OPCS4: Y03.1 Maintenance of prosthesis in organ NOC	Summary Operations	41210#Y031	Health-related outcomes > Hospital inpatient > Summary Operations
Operative procedures - main OPCS4: W19.8 Other specified primary open reduction of fracture of bone and intramedullary fixation	Summary Operations	41200#W198	Health-related outcomes > Hospital inpatient > Summary Operations
Operative procedures - OPCS4: Z47.2 Skin of temple	Summary Operations	41272#Z472	Health-related outcomes > Hospital inpatient > Summary Operations
Operative procedures - OPCS4: U10.3 Cardiac magnetic resonance imaging	Summary Operations	41272#U103	Health-related outcomes > Hospital inpatient > Summary Operations
Operative procedures - OPCS4: W24.1 Closed reduction of intracapsular fracture of neck of femur and fixation using nail or screw	Summary Operations	41272#W241	Health-related outcomes > Hospital inpatient > Summary Operations
Operative procedures - OPCS4: U20.1 Transthoracic echocardiography	Summary Operations	41272#U201	Health-related outcomes > Hospital inpatient > Summary Operations
Operative procedures - main OPCS4: M65.5 Endoscopic resection of prostate using vapotrode	Summary Operations	41200#M655	Health-related outcomes > Hospital inpatient > Summary Operations
Operative procedures - secondary OPCS4: Y49.1 Median sternotomy approach	Summary Operations	41210#Y491	Health-related outcomes > Hospital inpatient > Summary Operations
Operative procedures - OPCS4: M29.2 Endoscopic insertion of tubal prosthesis into ureter NEC	Summary Operations	41272#M292	Health-related outcomes > Hospital inpatient > Summary Operations
Operative procedures - OPCS4: K61.1 Implantation of cardiac pacemaker system NEC	Summary Operations	41272#K611	Health-related outcomes > Hospital inpatient > Summary Operations
Operative procedures - OPCS4: Y46.9 Unspecified open approach to contents of cranium	Summary Operations	41272#Y469	Health-related outcomes > Hospital inpatient > Summary Operations
Operative procedures - secondary OPCS4: V55.3 Greater than two levels of spine	Summary Operations	41210#V553	Health-related outcomes > Hospital inpatient > Summary Operations
Operative procedures - main OPCS4: T25.9 Unspecified primary repair of incisional hernia	Summary Operations	41200#T259	Health-related outcomes > Hospital inpatient > Summary Operations
Operative procedures - OPCS4: U11.1 Ultrasound of carotid artery	Summary Operations	41272#U111	Health-related outcomes > Hospital inpatient > Summary Operations
Operative procedures - secondary OPCS4: G74.3 Creation of defunctioning ileostomy	Summary Operations	41210#G743	Health-related outcomes > Hospital inpatient > Summary Operations
Operative procedures - main OPCS4: W24.1 Closed reduction of intracapsular fracture of neck of femur and fixation using nail or screw	Summary Operations	41200#W241	Health-related outcomes > Hospital inpatient > Summary Operations
Operative procedures - OPCS4: W59.3 Fusion of first metatarsophalangeal joint NEC	Summary Operations	41272#W593	Health-related outcomes > Hospital inpatient > Summary Operations
Operative procedures - OPCS4: L94.2 Percutaneous transluminal cannulation of vein	Summary Operations	41272#L942	Health-related outcomes > Hospital inpatient > Summary Operations
Operative procedures - main OPCS4: W28.3 Removal of internal fixation from bone NEC	Summary Operations	41200#W283	Health-related outcomes > Hospital inpatient > Summary Operations
Operative procedures - main OPCS4: S43.4 Removal of suture from skin NEC	Summary Operations	41200#S434	Health-related outcomes > Hospital inpatient > Summary Operations
Operative procedures - main OPCS4: R21.4 Mid forceps cephalic delivery NEC	Summary Operations	41200#R214	Health-related outcomes > Hospital inpatient > Summary Operations
Operative procedures - main OPCS4: K63.2 Angiocardiography of right side of heart NEC	Summary Operations	41200#K632	Health-related outcomes > Hospital inpatient > Summary Operations
Operative procedures - OPCS4: Z82.2 Intercarpal joint	Summary Operations	41272#Z822	Health-related outcomes > Hospital inpatient > Summary Operations
Operative procedures - OPCS4: T41.8 Other specified other open operations on peritoneum	Summary Operations	41272#T418	Health-related outcomes > Hospital inpatient > Summary Operations
Operative procedures - main OPCS4: S14.2 Shave biopsy of lesion of skin NEC	Summary Operations	41200#S142	Health-related outcomes > Hospital inpatient > Summary Operations
Operative procedures - secondary OPCS4: L35.2 Arteriography of cerebral artery	Summary Operations	41210#L352	Health-related outcomes > Hospital inpatient > Summary Operations
Operative procedures - OPCS4: Y11.1 Cauterisation of organ NOC	Summary Operations	41272#Y111	Health-related outcomes > Hospital inpatient > Summary Operations
Operative procedures - OPCS4: Z78.7 Patella	Summary Operations	41272#Z787	Health-related outcomes > Hospital inpatient > Summary Operations
Operative procedures - OPCS4: V17.2 Internal fixation of mandible NEC	Summary Operations	41272#V172	Health-related outcomes > Hospital inpatient > Summary Operations
Operative procedures - main OPCS4: Q11.2 Dilation of cervix uteri and evacuation of products of conception from uterus NEC	Summary Operations	41200#Q112	Health-related outcomes > Hospital inpatient > Summary Operations
Operative procedures - main OPCS4: H46.3 Intubation of rectum for pressure manometry	Summary Operations	41200#H463	Health-related outcomes > Hospital inpatient > Summary Operations
Operative procedures - secondary OPCS4: Y56.1 Harvest of random pattern flap of skin from head	Summary Operations	41210#Y561	Health-related outcomes > Hospital inpatient > Summary Operations
Operative procedures - OPCS4: K65.2 Catheterisation of right side of heart NEC	Summary Operations	41272#K652	Health-related outcomes > Hospital inpatient > Summary Operations
Operative procedures - secondary OPCS4: Z80.9 Bone of foot NEC	Summary Operations	41210#Z809	Health-related outcomes > Hospital inpatient > Summary Operations
Operative procedures - secondary OPCS4: Y76.4 Endoscopic ultrasonic approach to other body cavity	Summary Operations	41210#Y764	Health-related outcomes > Hospital inpatient > Summary Operations
Operative procedures - main OPCS4: E25.9 Unspecified diagnostic endoscopic examination of pharynx	Summary Operations	41200#E259	Health-related outcomes > Hospital inpatient > Summary Operations
Operative procedures - secondary OPCS4: T70.2 Tenotomy NEC	Summary Operations	41210#T702	Health-related outcomes > Hospital inpatient > Summary Operations
Operative procedures - secondary OPCS4: Z27.1 Oesophagus	Summary Operations	41210#Z271	Health-related outcomes > Hospital inpatient > Summary Operations
Operative procedures - OPCS4: T87.8 Other specified excision or biopsy of lymph node	Summary Operations	41272#T878	Health-related outcomes > Hospital inpatient > Summary Operations
Operative procedures - secondary OPCS4: Z86.6 Interphalangeal joint of toe	Summary Operations	41210#Z866	Health-related outcomes > Hospital inpatient > Summary Operations
Operative procedures - OPCS4: T70.2 Tenotomy NEC	Summary Operations	41272#T702	Health-related outcomes > Hospital inpatient > Summary Operations
Operative procedures - OPCS4	Summary Operations	41272#E856	Health-related outcomes > Hospital inpatient > Summary Operations
Operative procedures - main OPCS4: W78.4 Limited release of contracture of capsule of joint	Summary Operations	41200#W784	Health-related outcomes > Hospital inpatient > Summary Operations
Operative procedures - main OPCS4: S66.2 Repair of nail bed	Summary Operations	41200#S662	Health-related outcomes > Hospital inpatient > Summary Operations
Operative procedures - OPCS4: W84.3 Endoscopic division of synovial plica	Summary Operations	41272#W843	Health-related outcomes > Hospital inpatient > Summary Operations
Operative procedures - secondary OPCS4: X83.3 Fibrinolytic drugs Band 1	Summary Operations	41210#X833	Health-related outcomes > Hospital inpatient > Summary Operations
Operative procedures - secondary OPCS4: Z25.1 Lip	Summary Operations	41210#Z251	Health-related outcomes > Hospital inpatient > Summary Operations
Operative procedures - secondary OPCS4: J37.3 Direct puncture operative cholangiography	Summary Operations	41210#J373	Health-related outcomes > Hospital inpatient > Summary Operations
Operative procedures - OPCS4: K58.6 Percutaneous transluminal three dimensional electroanatomic mapping of conducting system of heart	Summary Operations	41272#K586	Health-related outcomes > Hospital inpatient > Summary Operations
Operative procedures - OPCS4: Y06.8 Other specified excision of lesion of organ NOC	Summary Operations	41272#Y068	Health-related outcomes > Hospital inpatient > Summary Operations
Operative procedures - secondary OPCS4: P23.1 Anterior and posterior colporrhaphy NEC	Summary Operations	41210#P231	Health-related outcomes > Hospital inpatient > Summary Operations
Operative procedures - OPCS4: U54.3 Delivery of rehabilitation for stroke	Summary Operations	41272#U543	Health-related outcomes > Hospital inpatient > Summary Operations
Operative procedures - secondary OPCS4: H02.4 Incidental appendicectomy	Summary Operations	41210#H024	Health-related outcomes > Hospital inpatient > Summary Operations
Operative procedures - OPCS4: Z89.2 Upper arm NEC	Summary Operations	41272#Z892	Health-related outcomes > Hospital inpatient > Summary Operations
Operative procedures - main OPCS4: A84.1 Electroencephalography NEC	Summary Operations	41200#A841	Health-related outcomes > Hospital inpatient > Summary Operations
Operative procedures - secondary OPCS4: V25.5 Primary posterior decompression of lumbar spine NEC	Summary Operations	41210#V255	Health-related outcomes > Hospital inpatient > Summary Operations
Operative procedures - main OPCS4: H20.9 Unspecified endoscopic extirpation of lesion of colon	Summary Operations	41200#H209	Health-related outcomes > Hospital inpatient > Summary Operations
Operative procedures - OPCS4: V55.9 Unspecified levels of spine	Summary Operations	41272#V559	Health-related outcomes > Hospital inpatient > Summary Operations
Operative procedures - secondary OPCS4: P09.1 Biopsy of lesion of vulva	Summary Operations	41210#P091	Health-related outcomes > Hospital inpatient > Summary Operations
Operative procedures - OPCS4: S62.2 Liposuction of subcutaneous tissue NEC	Summary Operations	41272#S622	Health-related outcomes > Hospital inpatient > Summary Operations
Operative procedures - OPCS4: K75.3 Percutaneous transluminal balloon angioplasty and insertion of 1-2 stents into coronary artery	Summary Operations	41272#K753	Health-related outcomes > Hospital inpatient > Summary Operations
Operative procedures - OPCS4: T42.2 Endoscopic destruction of lesion of peritoneum	Summary Operations	41272#T422	Health-related outcomes > Hospital inpatient > Summary Operations
Operative procedures - OPCS4: G16.9 Unspecified diagnostic fibreoptic endoscopic examination of oesophagus	Summary Operations	41272#G169	Health-related outcomes > Hospital inpatient > Summary Operations
Operative procedures - secondary OPCS4: N20.1 Excision of lesion of spermatic cord	Summary Operations	41210#N201	Health-related outcomes > Hospital inpatient > Summary Operations
Operative procedures - secondary OPCS4: M42.2 Endoscopic cauterisation of lesion of bladder	Summary Operations	41210#M422	Health-related outcomes > Hospital inpatient > Summary Operations
Operative procedures - OPCS4: Z92.1 Head NEC	Summary Operations	41272#Z921	Health-related outcomes > Hospital inpatient > Summary Operations
Operative procedures - OPCS4: R17.2 Elective lower uterine segment caesarean delivery	Summary Operations	41272#R172	Health-related outcomes > Hospital inpatient > Summary Operations
Operative procedures - OPCS4: G43.1 Fibreoptic endoscopic snare resection of lesion of upper gastrointestinal tract	Summary Operations	41272#G431	Health-related outcomes > Hospital inpatient > Summary Operations
Operative procedures - main OPCS4: L33.2 Clipping of aneurysm of cerebral artery	Summary Operations	41200#L332	Health-related outcomes > Hospital inpatient > Summary Operations
Operative procedures - main OPCS4: W49.1 Primary prosthetic replacement of head of humerus using cement	Summary Operations	41200#W491	Health-related outcomes > Hospital inpatient > Summary Operations
Operative procedures - secondary OPCS4: T46.2 Drainage of ascites NEC	Summary Operations	41210#T462	Health-related outcomes > Hospital inpatient > Summary Operations
Operative procedures - OPCS4: Z27.8 Specified upper digestive tract NEC	Summary Operations	41272#Z278	Health-related outcomes > Hospital inpatient > Summary Operations
Operative procedures - OPCS4: Z50.3 Skin of finger	Summary Operations	41272#Z503	Health-related outcomes > Hospital inpatient > Summary Operations
Operative procedures - OPCS4	Summary Operations	41272#K732	Health-related outcomes > Hospital inpatient > Summary Operations
Operative procedures - main OPCS4: Q20.2 Biopsy of lesion of uterus NEC	Summary Operations	41200#Q202	Health-related outcomes > Hospital inpatient > Summary Operations
Operative procedures - OPCS4: M77.9 Unspecified diagnostic endoscopic examination of urethra	Summary Operations	41272#M779	Health-related outcomes > Hospital inpatient > Summary Operations
Operative procedures - OPCS4: S47.4 Incision of lesion of skin NEC	Summary Operations	41272#S474	Health-related outcomes > Hospital inpatient > Summary Operations
Operative procedures - OPCS4: Y91.1 Megavoltage treatment for complex radiotherapy	Summary Operations	41272#Y911	Health-related outcomes > Hospital inpatient > Summary Operations
Operative procedures - secondary OPCS4: M44.1 Endoscopic lithopaxy	Summary Operations	41210#M441	Health-related outcomes > Hospital inpatient > Summary Operations
Operative procedures - main OPCS4: T24.3 Repair of umbilical hernia using sutures	Summary Operations	41200#T243	Health-related outcomes > Hospital inpatient > Summary Operations
Operative procedures - OPCS4: L66.5 Percutaneous transluminal balloon angioplasty of artery	Summary Operations	41272#L665	Health-related outcomes > Hospital inpatient > Summary Operations
Operative procedures - OPCS4: Z56.1 Flexor pollicis longus	Summary Operations	41272#Z561	Health-related outcomes > Hospital inpatient > Summary Operations
Operative procedures - OPCS4: E09.1 Excision of lesion of external nose	Summary Operations	41272#E091	Health-related outcomes > Hospital inpatient > Summary Operations
Operative procedures - main OPCS4: S68.2 Excision of wedge of nail	Summary Operations	41200#S682	Health-related outcomes > Hospital inpatient > Summary Operations
Operative procedures - secondary OPCS4: K40.3 Saphenous vein graft replacement of three coronary arteries	Summary Operations	41210#K403	Health-related outcomes > Hospital inpatient > Summary Operations
Operative procedures - OPCS4: C90.4 Peribulbar anaesthetic	Summary Operations	41272#C904	Health-related outcomes > Hospital inpatient > Summary Operations
Operative procedures - OPCS4: X35.3 Intravenous immunotherapy	Summary Operations	41272#X353	Health-related outcomes > Hospital inpatient > Summary Operations
Operative procedures - OPCS4: L26.4 Aortography	Summary Operations	41272#L264	Health-related outcomes > Hospital inpatient > Summary Operations
Operative procedures - secondary OPCS4: Z48.1 Skin of scalp	Summary Operations	41210#Z481	Health-related outcomes > Hospital inpatient > Summary Operations
Operative procedures - OPCS4: Y14.3 Insertion of metal stent into organ NOC	Summary Operations	41272#Y143	Health-related outcomes > Hospital inpatient > Summary Operations
Operative procedures - main OPCS4: H23.2 Endoscopic cauterisation of lesion of lower bowel using fibreoptic sigmoidoscope	Summary Operations	41200#H232	Health-related outcomes > Hospital inpatient > Summary Operations
Operative procedures - OPCS4: Y39.3 Injection of inert substance into organ NOC	Summary Operations	41272#Y393	Health-related outcomes > Hospital inpatient > Summary Operations
Operative procedures - OPCS3: 704 Curettage of uterus	Summary Operations	41273#704	Health-related outcomes > Hospital inpatient > Summary Operations
Operative procedures - secondary OPCS4	Summary Operations	41210#Y795	Health-related outcomes > Hospital inpatient > Summary Operations
Operative procedures - secondary OPCS4: Z84.4 Patellofemoral joint	Summary Operations	41210#Z844	Health-related outcomes > Hospital inpatient > Summary Operations
Operative procedures - secondary OPCS4: Y03.3 Correction of displacement of prosthesis NOC	Summary Operations	41210#Y033	Health-related outcomes > Hospital inpatient > Summary Operations
Operative procedures - OPCS4: Q11.2 Dilation of cervix uteri and evacuation of products of conception from uterus NEC	Summary Operations	41272#Q112	Health-related outcomes > Hospital inpatient > Summary Operations
Operative procedures - main OPCS4: W59.3 Fusion of first metatarsophalangeal joint NEC	Summary Operations	41200#W593	Health-related outcomes > Hospital inpatient > Summary Operations
Operative procedures - main OPCS4: K51.8 Other specified diagnostic transluminal operations on coronary artery	Summary Operations	41200#K518	Health-related outcomes > Hospital inpatient > Summary Operations
Operative procedures - secondary OPCS4: E49.9 Unspecified diagnostic fibreoptic endoscopic examination of lower respiratory tract	Summary Operations	41210#E499	Health-related outcomes > Hospital inpatient > Summary Operations
Operative procedures - main OPCS4: G43.8 Other specified fibreoptic endoscopic extirpation of lesion of upper gastrointestinal tract	Summary Operations	41200#G438	Health-related outcomes > Hospital inpatient > Summary Operations
Operative procedures - main OPCS4: C71.2 Phacoemulsification of lens	Summary Operations	41200#C712	Health-related outcomes > Hospital inpatient > Summary Operations
Operative procedures - OPCS4: Z79.1 Talus	Summary Operations	41272#Z791	Health-related outcomes > Hospital inpatient > Summary Operations
Operative procedures - main OPCS4: H20.8 Other specified endoscopic extirpation of lesion of colon	Summary Operations	41200#H208	Health-related outcomes > Hospital inpatient > Summary Operations
Operative procedures - OPCS4: Y21.1 Brush cytology of organ NOC	Summary Operations	41272#Y211	Health-related outcomes > Hospital inpatient > Summary Operations
Operative procedures - secondary OPCS4: M65.3 Endoscopic resection of prostate NEC	Summary Operations	41210#M653	Health-related outcomes > Hospital inpatient > Summary Operations
Operative procedures - secondary OPCS4: C22.2 Biopsy of lesion of eyelid	Summary Operations	41210#C222	Health-related outcomes > Hospital inpatient > Summary Operations
Operative procedures - secondary OPCS4: Y84.8 Other specified other anaesthetic	Summary Operations	41210#Y848	Health-related outcomes > Hospital inpatient > Summary Operations
Operative procedures - secondary OPCS4: S64.2 Chemical destruction of nail bed	Summary Operations	41210#S642	Health-related outcomes > Hospital inpatient > Summary Operations
Operative procedures - OPCS4: C12.4 Curettage of lesion of eyelid	Summary Operations	41272#C124	Health-related outcomes > Hospital inpatient > Summary Operations
Operative procedures - secondary OPCS4: H22.1 Diagnostic fibreoptic endoscopic examination of colon and biopsy of lesion of colon	Summary Operations	41210#H221	Health-related outcomes > Hospital inpatient > Summary Operations
Operative procedures - secondary OPCS4: O11.1 Gastro-oesophageal junction	Summary Operations	41210#O111	Health-related outcomes > Hospital inpatient > Summary Operations
Operative procedures - main OPCS4: W83.8 Other specified therapeutic endoscopic operations on other articular cartilage	Summary Operations	41200#W838	Health-related outcomes > Hospital inpatient > Summary Operations
Operative procedures - OPCS4: W84.4 Endoscopic decompression of joint	Summary Operations	41272#W844	Health-related outcomes > Hospital inpatient > Summary Operations
Operative procedures - OPCS4: V33.7 Primary microdiscectomy of lumbar intervertebral disc	Summary Operations	41272#V337	Health-related outcomes > Hospital inpatient > Summary Operations
Operative procedures - main OPCS4: A70.1 Implantation of neurostimulator into peripheral nerve	Summary Operations	41200#A701	Health-related outcomes > Hospital inpatient > Summary Operations
Operative procedures - OPCS4: Z27.1 Oesophagus	Summary Operations	41272#Z271	Health-related outcomes > Hospital inpatient > Summary Operations
Operative procedures - secondary OPCS4: M45.9 Unspecified diagnostic endoscopic examination of bladder	Summary Operations	41210#M459	Health-related outcomes > Hospital inpatient > Summary Operations
Operative procedures - main OPCS4: Q49.1 Endoscopic extirpation of lesion of ovary NEC	Summary Operations	41200#Q491	Health-related outcomes > Hospital inpatient > Summary Operations
Operative procedures - secondary OPCS4: C79.1 Vitrectomy using anterior approach	Summary Operations	41210#C791	Health-related outcomes > Hospital inpatient > Summary Operations
Operative procedures - OPCS4: W37.4 Revision of one component of total prosthetic replacement of hip joint using cement	Summary Operations	41272#W374	Health-related outcomes > Hospital inpatient > Summary Operations
Operative procedures - OPCS4: X71.3 Procurement of drugs for chemotherapy for neoplasm for regimens in Band 8	Summary Operations	41272#X713	Health-related outcomes > Hospital inpatient > Summary Operations
Operative procedures - main OPCS4: X31.2 Intravenous pyelography	Summary Operations	41200#X312	Health-related outcomes > Hospital inpatient > Summary Operations
Operative procedures - secondary OPCS4: Z78.7 Patella	Summary Operations	41210#Z787	Health-related outcomes > Hospital inpatient > Summary Operations
Operative procedures - main OPCS4: H22.8 Other specified diagnostic endoscopic examination of colon	Summary Operations	41200#H228	Health-related outcomes > Hospital inpatient > Summary Operations
Operative procedures - secondary OPCS4: Z50.5 Skin of foot NEC	Summary Operations	41210#Z505	Health-related outcomes > Hospital inpatient > Summary Operations
Operative procedures - secondary OPCS4: X65.4 Delivery of a fraction of external beam radiotherapy NEC	Summary Operations	41210#X654	Health-related outcomes > Hospital inpatient > Summary Operations
Operative procedures - secondary OPCS4: Y06.2 Deroofing of cyst of organ NOC	Summary Operations	41210#Y062	Health-related outcomes > Hospital inpatient > Summary Operations
Operative procedures - OPCS4: C43.2 Biopsy of lesion of conjunctiva	Summary Operations	41272#C432	Health-related outcomes > Hospital inpatient > Summary Operations
Operative procedures - main OPCS4: B32.1 Percutaneous biopsy of lesion of breast	Summary Operations	41200#B321	Health-related outcomes > Hospital inpatient > Summary Operations
Operative procedures - OPCS4: V33.8 Other specified primary excision of lumbar intervertebral disc	Summary Operations	41272#V338	Health-related outcomes > Hospital inpatient > Summary Operations
Operative procedures - OPCS4: M03.9 Unspecified partial excision of kidney	Summary Operations	41272#M039	Health-related outcomes > Hospital inpatient > Summary Operations
Operative procedures - OPCS3: 468 Sigmoidoscopy	Summary Operations	41273#468	Health-related outcomes > Hospital inpatient > Summary Operations
Operative procedures - main OPCS4: S35.2 Meshed split autograft of skin NEC	Summary Operations	41200#S352	Health-related outcomes > Hospital inpatient > Summary Operations
Operative procedures - OPCS4: Z86.4 Metatarsophalangeal joint of great toe	Summary Operations	41272#Z864	Health-related outcomes > Hospital inpatient > Summary Operations
Operative procedures - OPCS4: Z80.9 Bone of foot NEC	Summary Operations	41272#Z809	Health-related outcomes > Hospital inpatient > Summary Operations
Operative procedures - main OPCS4: M03.9 Unspecified partial excision of kidney	Summary Operations	41200#M039	Health-related outcomes > Hospital inpatient > Summary Operations
Operative procedures - secondary OPCS4: Y02.2 Insertion of prosthesis into organ NOC	Summary Operations	41210#Y022	Health-related outcomes > Hospital inpatient > Summary Operations
Operative procedures - secondary OPCS4: Z91.8 Specified vein of upper body NEC	Summary Operations	41210#Z918	Health-related outcomes > Hospital inpatient > Summary Operations
Operative procedures - main OPCS4: B34.2 Excision of mammary duct NEC	Summary Operations	41200#B342	Health-related outcomes > Hospital inpatient > Summary Operations
Operative procedures - OPCS4: K60.1 Implantation of intravenous cardiac pacemaker system NEC	Summary Operations	41272#K601	Health-related outcomes > Hospital inpatient > Summary Operations
Operative procedures - secondary OPCS4: C90.4 Peribulbar anaesthetic	Summary Operations	41210#C904	Health-related outcomes > Hospital inpatient > Summary Operations
Operative procedures - secondary OPCS4: Y17.1 Electrocauterisation of lesion of organ NOC	Summary Operations	41210#Y171	Health-related outcomes > Hospital inpatient > Summary Operations
Operative procedures - OPCS4: S64.1 Excision of nail bed	Summary Operations	41272#S641	Health-related outcomes > Hospital inpatient > Summary Operations
Operative procedures - OPCS4: Q10.3 Dilation of cervix uteri and curettage of uterus NEC	Summary Operations	41272#Q103	Health-related outcomes > Hospital inpatient > Summary Operations
Operative procedures - secondary OPCS4: Z12.4 Plantar nerve	Summary Operations	41210#Z124	Health-related outcomes > Hospital inpatient > Summary Operations
Operative procedures - OPCS4: W78.4 Limited release of contracture of capsule of joint	Summary Operations	41272#W784	Health-related outcomes > Hospital inpatient > Summary Operations
Operative procedures - OPCS4: E05.1 Cauterisation of internal nose	Summary Operations	41272#E051	Health-related outcomes > Hospital inpatient > Summary Operations
Operative procedures - main OPCS4: W20.2 Primary open reduction of fracture of long bone and extramedullary fixation using cerclage	Summary Operations	41200#W202	Health-related outcomes > Hospital inpatient > Summary Operations
Operative procedures - main OPCS4: W61.1 Primary arthrodesis and articular bone graft NEC	Summary Operations	41200#W611	Health-related outcomes > Hospital inpatient > Summary Operations
Operative procedures - main OPCS4: U09.1 Computed tomography of pelvis	Summary Operations	41200#U091	Health-related outcomes > Hospital inpatient > Summary Operations
Operative procedures - secondary OPCS4: Z95.7 Internal carotid artery	Summary Operations	41210#Z957	Health-related outcomes > Hospital inpatient > Summary Operations
Operative procedures - OPCS4: M27.8 Other specified therapeutic ureteroscopic operations on ureter	Summary Operations	41272#M278	Health-related outcomes > Hospital inpatient > Summary Operations
Operative procedures - OPCS4: Z73.1 First metacarpal	Summary Operations	41272#Z731	Health-related outcomes > Hospital inpatient > Summary Operations
Operative procedures - OPCS4: Y76.2 Functional endoscopic nasal surgery	Summary Operations	41272#Y762	Health-related outcomes > Hospital inpatient > Summary Operations
Operative procedures - main OPCS4: X33.3 Intravenous blood transfusion of platelets	Summary Operations	41200#X333	Health-related outcomes > Hospital inpatient > Summary Operations
Operative procedures - main OPCS4: C47.3 Removal of suture from cornea	Summary Operations	41200#C473	Health-related outcomes > Hospital inpatient > Summary Operations
Operative procedures - secondary OPCS4: Z01.9 Tissue of brain NEC	Summary Operations	41210#Z019	Health-related outcomes > Hospital inpatient > Summary Operations
Operative procedures - secondary OPCS4: M81.4 Dilation of meatus of urethra	Summary Operations	41210#M814	Health-related outcomes > Hospital inpatient > Summary Operations
Operative procedures - OPCS4: H58.1 Drainage of ischiorectal abscess	Summary Operations	41272#H581	Health-related outcomes > Hospital inpatient > Summary Operations
Operative procedures - OPCS4: F28.1 Excision of lesion of palate	Summary Operations	41272#F281	Health-related outcomes > Hospital inpatient > Summary Operations
Operative procedures - OPCS4: Y44.2 Monitoring of pressure in organ NOC	Summary Operations	41272#Y442	Health-related outcomes > Hospital inpatient > Summary Operations
Operative procedures - main OPCS4: Q55.3 Papanicolau smear NEC	Summary Operations	41200#Q553	Health-related outcomes > Hospital inpatient > Summary Operations
Operative procedures - OPCS4: M29.3 Endoscopic removal of tubal prosthesis from ureter	Summary Operations	41272#M293	Health-related outcomes > Hospital inpatient > Summary Operations
Operative procedures - OPCS4: M65.4 Endoscopic resection of prostate using laser	Summary Operations	41272#M654	Health-related outcomes > Hospital inpatient > Summary Operations
Operative procedures - OPCS4: Z92.7 Trunk NEC	Summary Operations	41272#Z927	Health-related outcomes > Hospital inpatient > Summary Operations
Operative procedures - main OPCS4: H56.8 Other specified other operations on anus	Summary Operations	41200#H568	Health-related outcomes > Hospital inpatient > Summary Operations
Operative procedures - main OPCS4: M47.1 Urethral irrigation of bladder	Summary Operations	41200#M471	Health-related outcomes > Hospital inpatient > Summary Operations
Operative procedures - OPCS4: E54.4 Excision of segment of lung	Summary Operations	41272#E544	Health-related outcomes > Hospital inpatient > Summary Operations
Operative procedures - OPCS4: X36.8 Other specified blood withdrawal	Summary Operations	41272#X368	Health-related outcomes > Hospital inpatient > Summary Operations
Operative procedures - OPCS4: S43.3 Removal of suture from skin of head or neck	Summary Operations	41272#S433	Health-related outcomes > Hospital inpatient > Summary Operations
Operative procedures - main OPCS4: B27.4 Total mastectomy NEC	Summary Operations	41200#B274	Health-related outcomes > Hospital inpatient > Summary Operations
Operative procedures - main OPCS4: H60.3 Drainage of pilonidal sinus	Summary Operations	41200#H603	Health-related outcomes > Hospital inpatient > Summary Operations
Operative procedures - secondary OPCS4: Y47.2 Frontal burrhole approach to contents of cranium	Summary Operations	41210#Y472	Health-related outcomes > Hospital inpatient > Summary Operations
Operative procedures - main OPCS4: P09.1 Biopsy of lesion of vulva	Summary Operations	41200#P091	Health-related outcomes > Hospital inpatient > Summary Operations
Operative procedures - secondary OPCS4: Y47.8 Other specified burrhole approach to contents of cranium	Summary Operations	41210#Y478	Health-related outcomes > Hospital inpatient > Summary Operations
Operative procedures - secondary OPCS4: Z76.2 Neck of femur	Summary Operations	41210#Z762	Health-related outcomes > Hospital inpatient > Summary Operations
Operative procedures - OPCS4: Z67.6 Lumbosacral joint	Summary Operations	41272#Z676	Health-related outcomes > Hospital inpatient > Summary Operations
Operative procedures - main OPCS4: M09.4 Endoscopic extraction of calculus of kidney NEC	Summary Operations	41200#M094	Health-related outcomes > Hospital inpatient > Summary Operations
Operative procedures - OPCS4: Z54.2 Rotator cuff of shoulder	Summary Operations	41272#Z542	Health-related outcomes > Hospital inpatient > Summary Operations
Operative procedures - main OPCS4: X55.8 Other specified other operations on unspecified organ	Summary Operations	41200#X558	Health-related outcomes > Hospital inpatient > Summary Operations
Operative procedures - OPCS4: K51.2 Intravascular ultrasound of coronary artery	Summary Operations	41272#K512	Health-related outcomes > Hospital inpatient > Summary Operations
Operative procedures - secondary OPCS4: Y35.4 Introduction of radioactive substance into organ for brachytherapy NOC	Summary Operations	41210#Y354	Health-related outcomes > Hospital inpatient > Summary Operations
Operative procedures - OPCS4: S48.2 Insertion of skin expander into subcutaneous tissue of breast	Summary Operations	41272#S482	Health-related outcomes > Hospital inpatient > Summary Operations
Operative procedures - OPCS4: N32.1 Biopsy of lesion of penis	Summary Operations	41272#N321	Health-related outcomes > Hospital inpatient > Summary Operations
Operative procedures - OPCS4: G45.2 Fibreoptic endoscopic ultrasound examination of upper gastrointestinal tract	Summary Operations	41272#G452	Health-related outcomes > Hospital inpatient > Summary Operations
Operative procedures - secondary OPCS4: Z47.3 Skin of cheek	Summary Operations	41210#Z473	Health-related outcomes > Hospital inpatient > Summary Operations
Operative procedures - OPCS4: W31.4 Cancellous chip autograft of bone	Summary Operations	41272#W314	Health-related outcomes > Hospital inpatient > Summary Operations
Operative procedures - OPCS4: U08.1 Computed tomography of abdomen NEC	Summary Operations	41272#U081	Health-related outcomes > Hospital inpatient > Summary Operations
Operative procedures - OPCS4: F39.1 Reconstruction of mouth using flap NEC	Summary Operations	41272#F391	Health-related outcomes > Hospital inpatient > Summary Operations
Operative procedures - OPCS4: T79.1 Plastic repair of rotator cuff of shoulder NEC	Summary Operations	41272#T791	Health-related outcomes > Hospital inpatient > Summary Operations
Operative procedures - OPCS4: Y98.9 Unspecified radiology procedures	Summary Operations	41272#Y989	Health-related outcomes > Hospital inpatient > Summary Operations
Operative procedures - OPCS4: K25.3 Prosthetic replacement of mitral valve	Summary Operations	41272#K253	Health-related outcomes > Hospital inpatient > Summary Operations
Operative procedures - OPCS4: C25.4 Dacryocystorhinostomy NEC	Summary Operations	41272#C254	Health-related outcomes > Hospital inpatient > Summary Operations
Operative procedures - secondary OPCS4: Z86.8 Specified joint of foot NEC	Summary Operations	41210#Z868	Health-related outcomes > Hospital inpatient > Summary Operations
Operative procedures - OPCS4: X38.3 Injection of hormone for local action NEC	Summary Operations	41272#X383	Health-related outcomes > Hospital inpatient > Summary Operations
Operative procedures - OPCS4: E08.1 Polypectomy of internal nose	Summary Operations	41272#E081	Health-related outcomes > Hospital inpatient > Summary Operations
Operative procedures - OPCS4: E09.8 Other specified operations on external nose	Summary Operations	41272#E098	Health-related outcomes > Hospital inpatient > Summary Operations
Operative procedures - OPCS4: L71.3 Percutaneous transluminal embolisation of artery	Summary Operations	41272#L713	Health-related outcomes > Hospital inpatient > Summary Operations
Operative procedures - secondary OPCS4: Z50.3 Skin of finger	Summary Operations	41210#Z503	Health-related outcomes > Hospital inpatient > Summary Operations
Operative procedures - secondary OPCS4: E85.2 Non-invasive ventilation NEC	Summary Operations	41210#E852	Health-related outcomes > Hospital inpatient > Summary Operations
Operative procedures - OPCS4: P29.3 Biopsy of lesion of vagina	Summary Operations	41272#P293	Health-related outcomes > Hospital inpatient > Summary Operations
Operative procedures - secondary OPCS4: M47.9 Unspecified urethral catheterisation of bladder	Summary Operations	41210#M479	Health-related outcomes > Hospital inpatient > Summary Operations
Operative procedures - OPCS4: T91.2 Scanning of sentinel lymph node	Summary Operations	41272#T912	Health-related outcomes > Hospital inpatient > Summary Operations
Operative procedures - secondary OPCS4: M47.2 Change of urethral catheter into bladder	Summary Operations	41210#M472	Health-related outcomes > Hospital inpatient > Summary Operations
Operative procedures - OPCS4: X89.1 Monoclonal antibodies Band 1	Summary Operations	41272#X891	Health-related outcomes > Hospital inpatient > Summary Operations
Operative procedures - OPCS4: Z86.8 Specified joint of foot NEC	Summary Operations	41272#Z868	Health-related outcomes > Hospital inpatient > Summary Operations
Operative procedures - OPCS4: Y98.5 Radiology of > 4 body areas (or > 40 minutes)	Summary Operations	41272#Y985	Health-related outcomes > Hospital inpatient > Summary Operations
Operative procedures - main OPCS4: H55.3 Laying open of anal fistula NEC	Summary Operations	41200#H553	Health-related outcomes > Hospital inpatient > Summary Operations
Operative procedures - secondary OPCS4: Z10.3 Lateral cutaneous nerve of thigh	Summary Operations	41210#Z103	Health-related outcomes > Hospital inpatient > Summary Operations
Operative procedures - secondary OPCS4: Y11.1 Cauterisation of organ NOC	Summary Operations	41210#Y111	Health-related outcomes > Hospital inpatient > Summary Operations
Operative procedures - secondary OPCS4: W31.4 Cancellous chip autograft of bone	Summary Operations	41210#W314	Health-related outcomes > Hospital inpatient > Summary Operations
Operative procedures - secondary OPCS4: Q23.5 Unilateral oophorectomy NEC	Summary Operations	41210#Q235	Health-related outcomes > Hospital inpatient > Summary Operations
Operative procedures - main OPCS4: U05.4 Computed tomography of spine	Summary Operations	41200#U054	Health-related outcomes > Hospital inpatient > Summary Operations
Operative procedures - OPCS4: H20.6 Fibreoptic endoscopic resection of lesion of colon NEC	Summary Operations	41272#H206	Health-related outcomes > Hospital inpatient > Summary Operations
Operative procedures - OPCS4: Y03.7 Removal of prosthesis from organ NOC	Summary Operations	41272#Y037	Health-related outcomes > Hospital inpatient > Summary Operations
Operative procedures - OPCS4: Z06.8 Specified spinal cord NEC	Summary Operations	41272#Z068	Health-related outcomes > Hospital inpatient > Summary Operations
Operative procedures - OPCS4: Z76.9 Femur NEC	Summary Operations	41272#Z769	Health-related outcomes > Hospital inpatient > Summary Operations
Operative procedures - OPCS4: Y06.2 Deroofing of cyst of organ NOC	Summary Operations	41272#Y062	Health-related outcomes > Hospital inpatient > Summary Operations
Operative procedures - secondary OPCS4: Z10.1 Femoral nerve	Summary Operations	41210#Z101	Health-related outcomes > Hospital inpatient > Summary Operations
Operative procedures - secondary OPCS4: Z57.3 Quadriceps	Summary Operations	41210#Z573	Health-related outcomes > Hospital inpatient > Summary Operations
Operative procedures - OPCS4: K60.5 Implantation of intravenous single chamber cardiac pacemaker system	Summary Operations	41272#K605	Health-related outcomes > Hospital inpatient > Summary Operations
Operative procedures - OPCS4: R27.1 Episiotomy to facilitate delivery	Summary Operations	41272#R271	Health-related outcomes > Hospital inpatient > Summary Operations
Operative procedures - secondary OPCS4: Z77.4 Upper end of tibia NEC	Summary Operations	41210#Z774	Health-related outcomes > Hospital inpatient > Summary Operations
Operative procedures - secondary OPCS4: M53.3 Introduction of tension-free vaginal tape	Summary Operations	41210#M533	Health-related outcomes > Hospital inpatient > Summary Operations
Operative procedures - main OPCS4: U54.3 Delivery of rehabilitation for stroke	Summary Operations	41200#U543	Health-related outcomes > Hospital inpatient > Summary Operations
Operative procedures - secondary OPCS4: Z73.2 Metacarpal NEC	Summary Operations	41210#Z732	Health-related outcomes > Hospital inpatient > Summary Operations
Operative procedures - main OPCS4: K62.3 Percutaneous transluminal ablation of conducting system of heart for atrial flutter NEC	Summary Operations	41200#K623	Health-related outcomes > Hospital inpatient > Summary Operations
Operative procedures - secondary OPCS4: G34.2 Creation of temporary gastrostomy	Summary Operations	41210#G342	Health-related outcomes > Hospital inpatient > Summary Operations
Operative procedures - secondary OPCS4: Q23.1 Unilateral salpingoophorectomy NEC	Summary Operations	41210#Q231	Health-related outcomes > Hospital inpatient > Summary Operations
Operative procedures - main OPCS4: Q16.2 Balloon ablation of endometrium	Summary Operations	41200#Q162	Health-related outcomes > Hospital inpatient > Summary Operations
Operative procedures - OPCS4: Z36.1 Carotid artery NEC	Summary Operations	41272#Z361	Health-related outcomes > Hospital inpatient > Summary Operations
Operative procedures - OPCS4: Z61.8 Specified lymph node NEC	Summary Operations	41272#Z618	Health-related outcomes > Hospital inpatient > Summary Operations
Operative procedures - secondary OPCS4: R32.3 Repair of obstetric laceration of vagina and floor of pelvis	Summary Operations	41210#R323	Health-related outcomes > Hospital inpatient > Summary Operations
Operative procedures - main OPCS4: G45.2 Fibreoptic endoscopic ultrasound examination of upper gastrointestinal tract	Summary Operations	41200#G452	Health-related outcomes > Hospital inpatient > Summary Operations
Operative procedures - OPCS4: U26.2 Uroflowmetry NEC	Summary Operations	41272#U262	Health-related outcomes > Hospital inpatient > Summary Operations
Operative procedures - OPCS4: Y05.2 Partial excision of organ NOC	Summary Operations	41272#Y052	Health-related outcomes > Hospital inpatient > Summary Operations
Operative procedures - secondary OPCS4: Y06.4 Excision of scar tissue NOC	Summary Operations	41210#Y064	Health-related outcomes > Hospital inpatient > Summary Operations
Operative procedures - OPCS3: 387 Biopsy of breast	Summary Operations	41273#387	Health-related outcomes > Hospital inpatient > Summary Operations
Operative procedures - OPCS4: Y15.2 Renewal of stent in organ NOC	Summary Operations	41272#Y152	Health-related outcomes > Hospital inpatient > Summary Operations
Operative procedures - OPCS4: B32.8 Other specified biopsy of breast	Summary Operations	41272#B328	Health-related outcomes > Hospital inpatient > Summary Operations
Operative procedures - OPCS4: G75.1 Refashioning of ileostomy	Summary Operations	41272#G751	Health-related outcomes > Hospital inpatient > Summary Operations
Operative procedures - OPCS4: Y13.1 Cauterisation of lesion of organ NOC	Summary Operations	41272#Y131	Health-related outcomes > Hospital inpatient > Summary Operations
Operative procedures - OPCS4: B29.1 Reconstruction of breast using myocutaneous flap of latissimus dorsi muscle	Summary Operations	41272#B291	Health-related outcomes > Hospital inpatient > Summary Operations
Operative procedures - main OPCS4: M30.9 Unspecified diagnostic endoscopic examination of ureter	Summary Operations	41200#M309	Health-related outcomes > Hospital inpatient > Summary Operations
Operative procedures - OPCS4: Z28.3 Ascending colon	Summary Operations	41272#Z283	Health-related outcomes > Hospital inpatient > Summary Operations
Operative procedures - OPCS4: Z75.7 Coccyx	Summary Operations	41272#Z757	Health-related outcomes > Hospital inpatient > Summary Operations
Operative procedures - OPCS4: C11.7 Biopsy of lesion of canthus	Summary Operations	41272#C117	Health-related outcomes > Hospital inpatient > Summary Operations
Operative procedures - OPCS4: Z24.5 Bronchus	Summary Operations	41272#Z245	Health-related outcomes > Hospital inpatient > Summary Operations
Operative procedures - main OPCS4: L91.2 Insertion of central venous catheter NEC	Summary Operations	41200#L912	Health-related outcomes > Hospital inpatient > Summary Operations
Operative procedures - OPCS4: X68.2 Preparation for intracavitary brachytherapy	Summary Operations	41272#X682	Health-related outcomes > Hospital inpatient > Summary Operations
Operative procedures - OPCS4: O16.1 Pelvis NEC	Summary Operations	41272#O161	Health-related outcomes > Hospital inpatient > Summary Operations
Operative procedures - secondary OPCS4: T91.2 Scanning of sentinel lymph node	Summary Operations	41210#T912	Health-related outcomes > Hospital inpatient > Summary Operations
Operative procedures - secondary OPCS4: Y08.9 Unspecified laser therapy to organ NOC	Summary Operations	41210#Y089	Health-related outcomes > Hospital inpatient > Summary Operations
Operative procedures - secondary OPCS4: W79.1 Soft tissue correction of hallux valgus	Summary Operations	41210#W791	Health-related outcomes > Hospital inpatient > Summary Operations
Operative procedures - main OPCS4: C12.4 Curettage of lesion of eyelid	Summary Operations	41200#C124	Health-related outcomes > Hospital inpatient > Summary Operations
Operative procedures - OPCS4: W33.6 Debridement of bone NEC	Summary Operations	41272#W336	Health-related outcomes > Hospital inpatient > Summary Operations
Operative procedures - OPCS4: V15.2 Open reduction of fracture of mandible NEC	Summary Operations	41272#V152	Health-related outcomes > Hospital inpatient > Summary Operations
Operative procedures - secondary OPCS4: R27.1 Episiotomy to facilitate delivery	Summary Operations	41210#R271	Health-related outcomes > Hospital inpatient > Summary Operations
Operative procedures - secondary OPCS4: Z77.9 Tibia NEC	Summary Operations	41210#Z779	Health-related outcomes > Hospital inpatient > Summary Operations
Operative procedures - OPCS4: Z73.2 Metacarpal NEC	Summary Operations	41272#Z732	Health-related outcomes > Hospital inpatient > Summary Operations
Operative procedures - OPCS4: Y06.4 Excision of scar tissue NOC	Summary Operations	41272#Y064	Health-related outcomes > Hospital inpatient > Summary Operations
Operative procedures - OPCS4: T85.6 Block dissection of pelvic lymph nodes	Summary Operations	41272#T856	Health-related outcomes > Hospital inpatient > Summary Operations
Operative procedures - main OPCS4: K63.1 Angiocardiography of combination of right and left side of heart	Summary Operations	41200#K631	Health-related outcomes > Hospital inpatient > Summary Operations
Operative procedures - main OPCS4: H04.1 Panproctocolectomy and ileostomy	Summary Operations	41200#H041	Health-related outcomes > Hospital inpatient > Summary Operations
Operative procedures - OPCS4: A70.1 Implantation of neurostimulator into peripheral nerve	Summary Operations	41272#A701	Health-related outcomes > Hospital inpatient > Summary Operations
Operative procedures - OPCS4: Y76.7 Arthroscopic approach to joint	Summary Operations	41272#Y767	Health-related outcomes > Hospital inpatient > Summary Operations
Operative procedures - main OPCS4: E09.1 Excision of lesion of external nose	Summary Operations	41200#E091	Health-related outcomes > Hospital inpatient > Summary Operations
Operative procedures - main OPCS4: X71.4 Procurement of drugs for chemotherapy for neoplasm for regimens in Band 9	Summary Operations	41200#X714	Health-related outcomes > Hospital inpatient > Summary Operations
Operative procedures - main OPCS4: U05.1 Computed tomography of head	Summary Operations	41200#U051	Health-related outcomes > Hospital inpatient > Summary Operations
Operative procedures - OPCS4: H04.1 Panproctocolectomy and ileostomy	Summary Operations	41272#H041	Health-related outcomes > Hospital inpatient > Summary Operations
Operative procedures - OPCS4: S44.2 Removal of metal from skin NEC	Summary Operations	41272#S442	Health-related outcomes > Hospital inpatient > Summary Operations
Operative procedures - OPCS4: F11.5 Endosseous implantation into jaw	Summary Operations	41272#F115	Health-related outcomes > Hospital inpatient > Summary Operations
Operative procedures - main OPCS4: Q43.2 Excision of lesion of ovary	Summary Operations	41200#Q432	Health-related outcomes > Hospital inpatient > Summary Operations
Operative procedures - OPCS4: Y22.8 Other specified drainage of organ NOC	Summary Operations	41272#Y228	Health-related outcomes > Hospital inpatient > Summary Operations
Operative procedures - OPCS4: H15.4 Closure of colostomy	Summary Operations	41272#H154	Health-related outcomes > Hospital inpatient > Summary Operations
Operative procedures - secondary OPCS4: Y76.9 Unspecified minimal access to other body cavity	Summary Operations	41210#Y769	Health-related outcomes > Hospital inpatient > Summary Operations
Operative procedures - OPCS4: O11.1 Gastro-oesophageal junction	Summary Operations	41272#O111	Health-related outcomes > Hospital inpatient > Summary Operations
Operative procedures - OPCS4: K62.2 Percutaneous transluminal ablation of atrial wall for atrial flutter	Summary Operations	41272#K622	Health-related outcomes > Hospital inpatient > Summary Operations
Operative procedures - OPCS4: Z56.7 Extensor muscle of hand	Summary Operations	41272#Z567	Health-related outcomes > Hospital inpatient > Summary Operations
Operative procedures - OPCS4: Q18.1 Diagnostic endoscopic examination of uterus and biopsy of lesion of uterus	Summary Operations	41272#Q181	Health-related outcomes > Hospital inpatient > Summary Operations
Operative procedures - OPCS4: K59.4 Renewal of cardioverter defibrillator	Summary Operations	41272#K594	Health-related outcomes > Hospital inpatient > Summary Operations
Operative procedures - main OPCS4: W90.3 Injection of therapeutic substance into joint	Summary Operations	41200#W903	Health-related outcomes > Hospital inpatient > Summary Operations
Operative procedures - secondary OPCS4: Z36.1 Carotid artery NEC	Summary Operations	41210#Z361	Health-related outcomes > Hospital inpatient > Summary Operations
Operative procedures - OPCS4: A67.1 Cubital tunnel release	Summary Operations	41272#A671	Health-related outcomes > Hospital inpatient > Summary Operations
Operative procedures - main OPCS4: V33.9 Unspecified primary excision of lumbar intervertebral disc	Summary Operations	41200#V339	Health-related outcomes > Hospital inpatient > Summary Operations
Operative procedures - main OPCS4: L91.8 Other specified other vein related operations	Summary Operations	41200#L918	Health-related outcomes > Hospital inpatient > Summary Operations
Operative procedures - secondary OPCS4: Z38.5 Superficial femoral artery	Summary Operations	41210#Z385	Health-related outcomes > Hospital inpatient > Summary Operations
Operative procedures - OPCS4: Z84.1 Sacroiliac joint	Summary Operations	41272#Z841	Health-related outcomes > Hospital inpatient > Summary Operations
Operative procedures - secondary OPCS4: K51.2 Intravascular ultrasound of coronary artery	Summary Operations	41210#K512	Health-related outcomes > Hospital inpatient > Summary Operations
Operative procedures - OPCS4: W15.3 Osteotomy of first metatarsal bone NEC	Summary Operations	41272#W153	Health-related outcomes > Hospital inpatient > Summary Operations
Operative procedures - secondary OPCS4: C80.1 Peel of epiretinal fibroglial membrane	Summary Operations	41210#C801	Health-related outcomes > Hospital inpatient > Summary Operations
Operative procedures - OPCS4: V54.4 Injection around spinal facet of spine	Summary Operations	41272#V544	Health-related outcomes > Hospital inpatient > Summary Operations
Operative procedures - main OPCS4	Summary Operations	41200#H207	Health-related outcomes > Hospital inpatient > Summary Operations
Operative procedures - main OPCS4: B28.3 Excision of lesion of breast NEC	Summary Operations	41200#B283	Health-related outcomes > Hospital inpatient > Summary Operations
Operative procedures - OPCS4: F12.2 Root canal therapy to tooth	Summary Operations	41272#F122	Health-related outcomes > Hospital inpatient > Summary Operations
Operative procedures - OPCS4: W62.9 Unspecified other primary fusion of other joint	Summary Operations	41272#W629	Health-related outcomes > Hospital inpatient > Summary Operations
Operative procedures - OPCS4: K63.4 Coronary arteriography using two catheters	Summary Operations	41272#K634	Health-related outcomes > Hospital inpatient > Summary Operations
Operative procedures - OPCS4: D13.5 One stage insertion of fixtures for bone anchored hearing prosthesis	Summary Operations	41272#D135	Health-related outcomes > Hospital inpatient > Summary Operations
Operative procedures - main OPCS4: G43.1 Fibreoptic endoscopic snare resection of lesion of upper gastrointestinal tract	Summary Operations	41200#G431	Health-related outcomes > Hospital inpatient > Summary Operations
Operative procedures - OPCS4: W38.2 Conversion to total prosthetic replacement of hip joint not using cement	Summary Operations	41272#W382	Health-related outcomes > Hospital inpatient > Summary Operations
Operative procedures - OPCS4: Y27.3 Xenograft to organ NOC	Summary Operations	41272#Y273	Health-related outcomes > Hospital inpatient > Summary Operations
Operative procedures - OPCS4: C84.6 Retinotomy NEC	Summary Operations	41272#C846	Health-related outcomes > Hospital inpatient > Summary Operations
Operative procedures - OPCS4: L71.4 Percutaneous transluminal cannulation of artery	Summary Operations	41272#L714	Health-related outcomes > Hospital inpatient > Summary Operations
Operative procedures - secondary OPCS4: Z35.9 Cerebral artery NEC	Summary Operations	41210#Z359	Health-related outcomes > Hospital inpatient > Summary Operations
Operative procedures - OPCS4: E06.9 Unspecified packing of cavity of nose	Summary Operations	41272#E069	Health-related outcomes > Hospital inpatient > Summary Operations
Operative procedures - OPCS4: W20.1 Primary open reduction of fracture of long bone and extramedullary fixation using plate NEC	Summary Operations	41272#W201	Health-related outcomes > Hospital inpatient > Summary Operations
Operative procedures - main OPCS4: T22.2 Primary repair of femoral hernia using insert of prosthetic material	Summary Operations	41200#T222	Health-related outcomes > Hospital inpatient > Summary Operations
Operative procedures - main OPCS4: M65.4 Endoscopic resection of prostate using laser	Summary Operations	41200#M654	Health-related outcomes > Hospital inpatient > Summary Operations
Operative procedures - secondary OPCS4: Y50.2 Laparotomy approach NEC	Summary Operations	41210#Y502	Health-related outcomes > Hospital inpatient > Summary Operations
Operative procedures - OPCS4: Z77.3 Medial malleolus	Summary Operations	41272#Z773	Health-related outcomes > Hospital inpatient > Summary Operations
Operative procedures - OPCS4: A52.1 Therapeutic lumbar epidural injection	Summary Operations	41272#A521	Health-related outcomes > Hospital inpatient > Summary Operations
Operative procedures - secondary OPCS4: Q10.8 Other specified curettage of uterus	Summary Operations	41210#Q108	Health-related outcomes > Hospital inpatient > Summary Operations
Operative procedures - OPCS4: W71.2 Open excision of intra-articular osteophyte	Summary Operations	41272#W712	Health-related outcomes > Hospital inpatient > Summary Operations
Operative procedures - OPCS4: Y26.3 Stapling of organ NOC	Summary Operations	41272#Y263	Health-related outcomes > Hospital inpatient > Summary Operations
Operative procedures - main OPCS4: W08.5 Partial excision of bone NEC	Summary Operations	41200#W085	Health-related outcomes > Hospital inpatient > Summary Operations
Operative procedures - secondary OPCS4: Z70.1 Head of radius	Summary Operations	41210#Z701	Health-related outcomes > Hospital inpatient > Summary Operations
Operative procedures - OPCS4: E14.8 Other specified operations on frontal sinus	Summary Operations	41272#E148	Health-related outcomes > Hospital inpatient > Summary Operations
Operative procedures - OPCS4: F10.1 Full dental clearance	Summary Operations	41272#F101	Health-related outcomes > Hospital inpatient > Summary Operations
Operative procedures - OPCS4: S26.5 Local subcutaneous pedicle flap of skin to head or neck NEC	Summary Operations	41272#S265	Health-related outcomes > Hospital inpatient > Summary Operations
Operative procedures - OPCS4: S52.3 Insertion of therapeutic substance into subcutaneous tissue NEC	Summary Operations	41272#S523	Health-related outcomes > Hospital inpatient > Summary Operations
Operative procedures - OPCS4: X35.5 Intravenous injection of antimicrobial therapy	Summary Operations	41272#X355	Health-related outcomes > Hospital inpatient > Summary Operations
Operative procedures - main OPCS4: A60.4 Radiofrequency controlled thermal destruction of peripheral nerve	Summary Operations	41200#A604	Health-related outcomes > Hospital inpatient > Summary Operations
Operative procedures - secondary OPCS4: S35.8 Other specified split autograft of skin	Summary Operations	41210#S358	Health-related outcomes > Hospital inpatient > Summary Operations
Operative procedures - OPCS4: L59.3 Bypass of femoral artery by anastomosis of femoral artery to popliteal artery using vein graft NEC	Summary Operations	41272#L593	Health-related outcomes > Hospital inpatient > Summary Operations
Operative procedures - secondary OPCS4: Z89.5 Thumb NEC	Summary Operations	41210#Z895	Health-related outcomes > Hospital inpatient > Summary Operations
Operative procedures - main OPCS4: X35.5 Intravenous injection of antimicrobial therapy	Summary Operations	41200#X355	Health-related outcomes > Hospital inpatient > Summary Operations
Operative procedures - OPCS4: C84.5 Drainage of subretinal fluid through retina	Summary Operations	41272#C845	Health-related outcomes > Hospital inpatient > Summary Operations
Operative procedures - main OPCS4: R32.3 Repair of obstetric laceration of vagina and floor of pelvis	Summary Operations	41200#R323	Health-related outcomes > Hospital inpatient > Summary Operations
Operative procedures - OPCS4: Z50.7 Skin of ankle	Summary Operations	41272#Z507	Health-related outcomes > Hospital inpatient > Summary Operations
Operative procedures - OPCS4: E02.8 Other specified plastic operations on nose	Summary Operations	41272#E028	Health-related outcomes > Hospital inpatient > Summary Operations
Operative procedures - OPCS4: Y82.9 Unspecified local anaesthetic	Summary Operations	41272#Y829	Health-related outcomes > Hospital inpatient > Summary Operations
Operative procedures - OPCS4: L95.1 Venography	Summary Operations	41272#L951	Health-related outcomes > Hospital inpatient > Summary Operations
Operative procedures - OPCS4: V41.1 Posterior attachment of correctional instrument to spine	Summary Operations	41272#V411	Health-related outcomes > Hospital inpatient > Summary Operations
Operative procedures - secondary OPCS4: Y15.2 Renewal of stent in organ NOC	Summary Operations	41210#Y152	Health-related outcomes > Hospital inpatient > Summary Operations
Operative procedures - secondary OPCS4: Y46.9 Unspecified open approach to contents of cranium	Summary Operations	41210#Y469	Health-related outcomes > Hospital inpatient > Summary Operations
Operative procedures - OPCS4: X39.1 Oral administration of therapeutic substance	Summary Operations	41272#X391	Health-related outcomes > Hospital inpatient > Summary Operations
Operative procedures - OPCS4: G23.4 Repair of diaphragmatic hernia using abdominal approach NEC	Summary Operations	41272#G234	Health-related outcomes > Hospital inpatient > Summary Operations
Operative procedures - OPCS4: A73.3 Decompression of peripheral nerve NEC	Summary Operations	41272#A733	Health-related outcomes > Hospital inpatient > Summary Operations
Operative procedures - secondary OPCS4: Y05.3 Excision of sinus track from organ NOC	Summary Operations	41210#Y053	Health-related outcomes > Hospital inpatient > Summary Operations
Operative procedures - secondary OPCS4: Z83.3 Interphalangeal joint of thumb	Summary Operations	41210#Z833	Health-related outcomes > Hospital inpatient > Summary Operations
Operative procedures - OPCS4: U36.2 Positron emission tomography with computed tomography NEC	Summary Operations	41272#U362	Health-related outcomes > Hospital inpatient > Summary Operations
Operative procedures - secondary OPCS4: D02.1 Excision of lesion of external ear	Summary Operations	41210#D021	Health-related outcomes > Hospital inpatient > Summary Operations
Operative procedures - secondary OPCS4: P27.3 Colposcopy of vagina	Summary Operations	41210#P273	Health-related outcomes > Hospital inpatient > Summary Operations
Operative procedures - main OPCS4: P23.1 Anterior and posterior colporrhaphy NEC	Summary Operations	41200#P231	Health-related outcomes > Hospital inpatient > Summary Operations
Operative procedures - secondary OPCS4: A55.9 Unspecified diagnostic spinal puncture	Summary Operations	41210#A559	Health-related outcomes > Hospital inpatient > Summary Operations
Operative procedures - secondary OPCS4: Z68.2 Acromion process of scapula	Summary Operations	41210#Z682	Health-related outcomes > Hospital inpatient > Summary Operations
Operative procedures - main OPCS4: W08.2 Excision of overgrowth of bone	Summary Operations	41200#W082	Health-related outcomes > Hospital inpatient > Summary Operations
Operative procedures - main OPCS4: W06.8 Other specified total excision of bone	Summary Operations	41200#W068	Health-related outcomes > Hospital inpatient > Summary Operations
Operative procedures - OPCS4: C79.7 Removal of internal tamponade agent from vitreous body	Summary Operations	41272#C797	Health-related outcomes > Hospital inpatient > Summary Operations
Operative procedures - main OPCS4: W38.2 Conversion to total prosthetic replacement of hip joint not using cement	Summary Operations	41200#W382	Health-related outcomes > Hospital inpatient > Summary Operations
Operative procedures - secondary OPCS4: Q07.4 Total abdominal hysterectomy NEC	Summary Operations	41210#Q074	Health-related outcomes > Hospital inpatient > Summary Operations
Operative procedures - OPCS4: Z75.6 Acetabulum	Summary Operations	41272#Z756	Health-related outcomes > Hospital inpatient > Summary Operations
Operative procedures - OPCS4: P23.3 Posterior colporrhaphy NEC	Summary Operations	41272#P233	Health-related outcomes > Hospital inpatient > Summary Operations
Operative procedures - secondary OPCS4: Z47.4 Skin of nasolabial area	Summary Operations	41210#Z474	Health-related outcomes > Hospital inpatient > Summary Operations
Operative procedures - OPCS4: T67.1 Primary repair of tendon using tendon transfer procedure	Summary Operations	41272#T671	Health-related outcomes > Hospital inpatient > Summary Operations
Operative procedures - OPCS4: W19.4 Primary open reduction of fracture of small bone and fixation using screw	Summary Operations	41272#W194	Health-related outcomes > Hospital inpatient > Summary Operations
Operative procedures - OPCS4: Z82.3 Carpometacarpal joint of thumb	Summary Operations	41272#Z823	Health-related outcomes > Hospital inpatient > Summary Operations
Operative procedures - OPCS4: C11.1 Excision of lesion of canthus	Summary Operations	41272#C111	Health-related outcomes > Hospital inpatient > Summary Operations
Operative procedures - secondary OPCS4: M27.4 Ureteroscopic insertion of ureteric stent	Summary Operations	41210#M274	Health-related outcomes > Hospital inpatient > Summary Operations
Operative procedures - secondary OPCS4: W82.2 Endoscopic resection of semilunar cartilage NEC	Summary Operations	41210#W822	Health-related outcomes > Hospital inpatient > Summary Operations
Operative procedures - main OPCS4: G69.9 Unspecified excision of ileum	Summary Operations	41200#G699	Health-related outcomes > Hospital inpatient > Summary Operations
Operative procedures - main OPCS4: E09.8 Other specified operations on external nose	Summary Operations	41200#E098	Health-related outcomes > Hospital inpatient > Summary Operations
Operative procedures - OPCS4: U20.5 Stress echocardiography	Summary Operations	41272#U205	Health-related outcomes > Hospital inpatient > Summary Operations
Operative procedures - OPCS4: S06.4 Shave excision of lesion of skin NEC	Summary Operations	41272#S064	Health-related outcomes > Hospital inpatient > Summary Operations
Operative procedures - OPCS4: T45.3 Image controlled percutaneous drainage of abdominal abscess NEC	Summary Operations	41272#T453	Health-related outcomes > Hospital inpatient > Summary Operations
Operative procedures - OPCS4: C71.9 Unspecified extracapsular extraction of lens	Summary Operations	41272#C719	Health-related outcomes > Hospital inpatient > Summary Operations
Operative procedures - OPCS4: M61.9 Unspecified open excision of prostate	Summary Operations	41272#M619	Health-related outcomes > Hospital inpatient > Summary Operations
Operative procedures - main OPCS4: E08.1 Polypectomy of internal nose	Summary Operations	41200#E081	Health-related outcomes > Hospital inpatient > Summary Operations
Operative procedures - secondary OPCS4: B36.1 Reconstruction of nipple	Summary Operations	41210#B361	Health-related outcomes > Hospital inpatient > Summary Operations
Operative procedures - main OPCS4: E55.2 Open excision of lesion of lung	Summary Operations	41200#E552	Health-related outcomes > Hospital inpatient > Summary Operations
Operative procedures - main OPCS4: L91.6 Cannulation of vein NEC	Summary Operations	41200#L916	Health-related outcomes > Hospital inpatient > Summary Operations
Operative procedures - OPCS4: E03.2 Excision of lesion of septum of nose	Summary Operations	41272#E032	Health-related outcomes > Hospital inpatient > Summary Operations
Operative procedures - OPCS4: T64.4 Insertion of tendon into bone NEC	Summary Operations	41272#T644	Health-related outcomes > Hospital inpatient > Summary Operations
Operative procedures - secondary OPCS4: T85.6 Block dissection of pelvic lymph nodes	Summary Operations	41210#T856	Health-related outcomes > Hospital inpatient > Summary Operations
Operative procedures - secondary OPCS4: W78.1 Release of contracture of shoulder joint	Summary Operations	41210#W781	Health-related outcomes > Hospital inpatient > Summary Operations
Operative procedures - OPCS4: Z01.9 Tissue of brain NEC	Summary Operations	41272#Z019	Health-related outcomes > Hospital inpatient > Summary Operations
Operative procedures - secondary OPCS4: Z86.4 Metatarsophalangeal joint of great toe	Summary Operations	41210#Z864	Health-related outcomes > Hospital inpatient > Summary Operations
Operative procedures - main OPCS4: C25.4 Dacryocystorhinostomy NEC	Summary Operations	41200#C254	Health-related outcomes > Hospital inpatient > Summary Operations
Operative procedures - OPCS4: H60.3 Drainage of pilonidal sinus	Summary Operations	41272#H603	Health-related outcomes > Hospital inpatient > Summary Operations
Operative procedures - secondary OPCS4: K50.8 Other specified other therapeutic transluminal operations on coronary artery	Summary Operations	41210#K508	Health-related outcomes > Hospital inpatient > Summary Operations
Operative procedures - OPCS4: Z47.3 Skin of cheek	Summary Operations	41272#Z473	Health-related outcomes > Hospital inpatient > Summary Operations
Operative procedures - secondary OPCS4: Z47.5 Skin of chin	Summary Operations	41210#Z475	Health-related outcomes > Hospital inpatient > Summary Operations
Operative procedures - OPCS4: Q55.1 Examination of female genital tract under anaesthetic and Papanicolau smear	Summary Operations	41272#Q551	Health-related outcomes > Hospital inpatient > Summary Operations
Operative procedures - secondary OPCS4: Y50.8 Other specified approach through abdominal cavity	Summary Operations	41210#Y508	Health-related outcomes > Hospital inpatient > Summary Operations
Operative procedures - main OPCS4: W15.4 Osteotomy of head of metatarsal bone	Summary Operations	41200#W154	Health-related outcomes > Hospital inpatient > Summary Operations
Operative procedures - OPCS4: B28.8 Other specified other excision of breast	Summary Operations	41272#B288	Health-related outcomes > Hospital inpatient > Summary Operations
Operative procedures - OPCS4: Z29.1 Rectum	Summary Operations	41272#Z291	Health-related outcomes > Hospital inpatient > Summary Operations
Operative procedures - main OPCS4: A64.2 Primary repair of peripheral nerve NEC	Summary Operations	41200#A642	Health-related outcomes > Hospital inpatient > Summary Operations
Operative procedures - OPCS3: 742.1 Other termination of pregnancy : vacum aspiration	Summary Operations	41273#7421	Health-related outcomes > Hospital inpatient > Summary Operations
Operative procedures - OPCS4: X33.2 Intravenous blood transfusion of packed cells	Summary Operations	41272#X332	Health-related outcomes > Hospital inpatient > Summary Operations
Operative procedures - main OPCS4: H23.5 Endoscopic submucosal resection of lesion of lower bowel using fibreoptic sigmoidoscope	Summary Operations	41200#H235	Health-related outcomes > Hospital inpatient > Summary Operations
Operative procedures - OPCS4: X11.8 Other specified amputation of toe	Summary Operations	41272#X118	Health-related outcomes > Hospital inpatient > Summary Operations
Operative procedures - OPCS4: U29.8 Other specified diagnostic endocrinology	Summary Operations	41272#U298	Health-related outcomes > Hospital inpatient > Summary Operations
Operative procedures - secondary OPCS4: Y38.8 Other specified injection of therapeutic substance into organ NOC	Summary Operations	41210#Y388	Health-related outcomes > Hospital inpatient > Summary Operations
Operative procedures - OPCS4: Z85.8 Specified joint of lower leg or tarsus NEC	Summary Operations	41272#Z858	Health-related outcomes > Hospital inpatient > Summary Operations
Operative procedures - secondary OPCS4: W15.6 Cuneiform osteotomy of proximal phalanx with resection of head of first metatarsal	Summary Operations	41210#W156	Health-related outcomes > Hospital inpatient > Summary Operations
Operative procedures - OPCS4: Z16.1 Orbit	Summary Operations	41272#Z161	Health-related outcomes > Hospital inpatient > Summary Operations
Operative procedures - main OPCS4	Summary Operations	41200#K732	Health-related outcomes > Hospital inpatient > Summary Operations
Operative procedures - OPCS4: E09.2 Destruction of lesion of external nose NEC	Summary Operations	41272#E092	Health-related outcomes > Hospital inpatient > Summary Operations
Operative procedures - secondary OPCS4: V25.6 Primary lateral foraminotomy of lumbar spine	Summary Operations	41210#V256	Health-related outcomes > Hospital inpatient > Summary Operations
Operative procedures - OPCS4: Q55.9 Unspecified other examination of female genital tract	Summary Operations	41272#Q559	Health-related outcomes > Hospital inpatient > Summary Operations
Operative procedures - secondary OPCS4: T74.4 Injection of therapeutic substance into tendon NEC	Summary Operations	41210#T744	Health-related outcomes > Hospital inpatient > Summary Operations
Operative procedures - secondary OPCS4: Z27.6 Ileum	Summary Operations	41210#Z276	Health-related outcomes > Hospital inpatient > Summary Operations
Operative procedures - OPCS4: B30.1 Insertion of prosthesis for breast	Summary Operations	41272#B301	Health-related outcomes > Hospital inpatient > Summary Operations
Operative procedures - OPCS4: Z78.5 Lower end of fibula NEC	Summary Operations	41272#Z785	Health-related outcomes > Hospital inpatient > Summary Operations
Operative procedures - secondary OPCS4: K61.1 Implantation of cardiac pacemaker system NEC	Summary Operations	41210#K611	Health-related outcomes > Hospital inpatient > Summary Operations
Operative procedures - OPCS4: H52.4 Rubber band ligation of haemorrhoid	Summary Operations	41272#H524	Health-related outcomes > Hospital inpatient > Summary Operations
Operative procedures - main OPCS4: W36.2 Needle biopsy of lesion of bone NEC	Summary Operations	41200#W362	Health-related outcomes > Hospital inpatient > Summary Operations
Operative procedures - secondary OPCS4: Z84.6 Knee joint	Summary Operations	41210#Z846	Health-related outcomes > Hospital inpatient > Summary Operations
Operative procedures - main OPCS4: L60.1 Endarterectomy of femoral artery and patch repair of femoral artery	Summary Operations	41200#L601	Health-related outcomes > Hospital inpatient > Summary Operations
Operative procedures - OPCS4: Z80.4 Phalanx of toe NEC	Summary Operations	41272#Z804	Health-related outcomes > Hospital inpatient > Summary Operations
Operative procedures - OPCS4: T85.2 Block dissection of axillary lymph nodes	Summary Operations	41272#T852	Health-related outcomes > Hospital inpatient > Summary Operations
Operative procedures - OPCS4: V67.1 Primary posterior lumbar medial facetectomy	Summary Operations	41272#V671	Health-related outcomes > Hospital inpatient > Summary Operations
Operative procedures - OPCS4: Y73.6 Intraoperative fluid monitoring	Summary Operations	41272#Y736	Health-related outcomes > Hospital inpatient > Summary Operations
Operative procedures - main OPCS4: Q55.2 Examination of female genital tract under anaesthetic NEC	Summary Operations	41200#Q552	Health-related outcomes > Hospital inpatient > Summary Operations
Operative procedures - OPCS4: W90.3 Injection of therapeutic substance into joint	Summary Operations	41272#W903	Health-related outcomes > Hospital inpatient > Summary Operations
Operative procedures - main OPCS4: Q35.9 Unspecified endoscopic bilateral occlusion of fallopian tubes	Summary Operations	41200#Q359	Health-related outcomes > Hospital inpatient > Summary Operations
Operative procedures - secondary OPCS4: G21.2 Intubation of oesophagus for pressure manometry	Summary Operations	41210#G212	Health-related outcomes > Hospital inpatient > Summary Operations
Operative procedures - OPCS4: Z68.2 Acromion process of scapula	Summary Operations	41272#Z682	Health-related outcomes > Hospital inpatient > Summary Operations
Operative procedures - main OPCS4: S35.9 Unspecified split autograft of skin	Summary Operations	41200#S359	Health-related outcomes > Hospital inpatient > Summary Operations
Operative procedures - secondary OPCS4: Z28.6 Sigmoid colon	Summary Operations	41210#Z286	Health-related outcomes > Hospital inpatient > Summary Operations
Operative procedures - OPCS4: S05.1 Microscopically controlled excision of lesion of skin of head or neck using fresh tissue technique	Summary Operations	41272#S051	Health-related outcomes > Hospital inpatient > Summary Operations
Operative procedures - OPCS4: Q01.4 Large loop excision of transformation zone	Summary Operations	41272#Q014	Health-related outcomes > Hospital inpatient > Summary Operations
Operative procedures - main OPCS4: T45.3 Image controlled percutaneous drainage of abdominal abscess NEC	Summary Operations	41200#T453	Health-related outcomes > Hospital inpatient > Summary Operations
Operative procedures - OPCS4: C62.3 Laser iridotomy	Summary Operations	41272#C623	Health-related outcomes > Hospital inpatient > Summary Operations
Operative procedures - secondary OPCS4: Y82.1 Local anaesthetic nerve block	Summary Operations	41210#Y821	Health-related outcomes > Hospital inpatient > Summary Operations
Operative procedures - main OPCS4: E36.1 Diagnostic endoscopic examination of larynx and biopsy of lesion of larynx	Summary Operations	41200#E361	Health-related outcomes > Hospital inpatient > Summary Operations
Operative procedures - main OPCS4: H23.6 Endoscopic resection of lesion of lower bowel using fibreoptic sigmoidoscope NEC	Summary Operations	41200#H236	Health-related outcomes > Hospital inpatient > Summary Operations
Operative procedures - main OPCS4: K57.2 Percutaneous transluminal ablation of conducting system of heart NEC	Summary Operations	41200#K572	Health-related outcomes > Hospital inpatient > Summary Operations
Operative procedures - secondary OPCS4: L97.6 Insertion of vascular closure device	Summary Operations	41210#L976	Health-related outcomes > Hospital inpatient > Summary Operations
Operative procedures - main OPCS4: T67.9 Unspecified primary repair of tendon	Summary Operations	41200#T679	Health-related outcomes > Hospital inpatient > Summary Operations
Operative procedures - OPCS4: W80.3 Open irrigation of joint NEC	Summary Operations	41272#W803	Health-related outcomes > Hospital inpatient > Summary Operations
Operative procedures - secondary OPCS4: L99.7 Percutaneous transluminal peripheral insertion of central catheter	Summary Operations	41210#L997	Health-related outcomes > Hospital inpatient > Summary Operations
Operative procedures - OPCS4: Q11.3 Evacuation of products of conception from uterus NEC	Summary Operations	41272#Q113	Health-related outcomes > Hospital inpatient > Summary Operations
Operative procedures - secondary OPCS4: W84.8 Other specified therapeutic endoscopic operations on other joint structure	Summary Operations	41210#W848	Health-related outcomes > Hospital inpatient > Summary Operations
Operative procedures - OPCS4: F20.2 Excision of lesion of gingiva	Summary Operations	41272#F202	Health-related outcomes > Hospital inpatient > Summary Operations
Operative procedures - OPCS4: Z47.5 Skin of chin	Summary Operations	41272#Z475	Health-related outcomes > Hospital inpatient > Summary Operations
Operative procedures - secondary OPCS4: Z75.6 Acetabulum	Summary Operations	41210#Z756	Health-related outcomes > Hospital inpatient > Summary Operations
Operative procedures - OPCS4: M61.1 Total excision of prostate and capsule of prostate	Summary Operations	41272#M611	Health-related outcomes > Hospital inpatient > Summary Operations
Operative procedures - secondary OPCS4: X72.1 Delivery of complex chemotherapy for neoplasm including prolonged infusional treatment at first attendance	Summary Operations	41210#X721	Health-related outcomes > Hospital inpatient > Summary Operations
Operative procedures - OPCS4: W61.1 Primary arthrodesis and articular bone graft NEC	Summary Operations	41272#W611	Health-related outcomes > Hospital inpatient > Summary Operations
Operative procedures - main OPCS4: C62.3 Laser iridotomy	Summary Operations	41200#C623	Health-related outcomes > Hospital inpatient > Summary Operations
Operative procedures - secondary OPCS4: C87.3 Tomography evaluation of retina	Summary Operations	41210#C873	Health-related outcomes > Hospital inpatient > Summary Operations
Operative procedures - OPCS4: Z07.8 Specified spinal nerve root NEC	Summary Operations	41272#Z078	Health-related outcomes > Hospital inpatient > Summary Operations
Operative procedures - main OPCS4: E13.3 Intranasal antrostomy	Summary Operations	41200#E133	Health-related outcomes > Hospital inpatient > Summary Operations
Operative procedures - main OPCS4: M70.8 Other specified other operations on outlet of male bladder	Summary Operations	41200#M708	Health-related outcomes > Hospital inpatient > Summary Operations
Operative procedures - secondary OPCS4: S06.6 Re-excision of skin margins of head or neck	Summary Operations	41210#S066	Health-related outcomes > Hospital inpatient > Summary Operations
Operative procedures - main OPCS4: C60.5 Insertion of tube into anterior chamber of eye to assist drainage of aqueous humour	Summary Operations	41200#C605	Health-related outcomes > Hospital inpatient > Summary Operations
Operative procedures - secondary OPCS4: U09.3 Magnetic resonance imaging of pelvis	Summary Operations	41210#U093	Health-related outcomes > Hospital inpatient > Summary Operations
Operative procedures - OPCS4: C79.6 Internal tamponade of retina using liquid	Summary Operations	41272#C796	Health-related outcomes > Hospital inpatient > Summary Operations
Operative procedures - OPCS4: X65.5 Oral delivery of radiotherapy for thyroid ablation	Summary Operations	41272#X655	Health-related outcomes > Hospital inpatient > Summary Operations
Operative procedures - secondary OPCS4: S42.4 Resuture of skin NEC	Summary Operations	41210#S424	Health-related outcomes > Hospital inpatient > Summary Operations
Operative procedures - secondary OPCS4: S48.2 Insertion of skin expander into subcutaneous tissue of breast	Summary Operations	41210#S482	Health-related outcomes > Hospital inpatient > Summary Operations
Operative procedures - secondary OPCS4: S05.1 Microscopically controlled excision of lesion of skin of head or neck using fresh tissue technique	Summary Operations	41210#S051	Health-related outcomes > Hospital inpatient > Summary Operations
Operative procedures - OPCS4: Y74.4 Thoracoscopic video-assisted approach to thoracic cavity	Summary Operations	41272#Y744	Health-related outcomes > Hospital inpatient > Summary Operations
Operative procedures - OPCS4: Z50.5 Skin of foot NEC	Summary Operations	41272#Z505	Health-related outcomes > Hospital inpatient > Summary Operations
Operative procedures - secondary OPCS4: W80.2 Open debridement of joint NEC	Summary Operations	41210#W802	Health-related outcomes > Hospital inpatient > Summary Operations
Operative procedures - secondary OPCS4: Z91.1 Cephalic vein	Summary Operations	41210#Z911	Health-related outcomes > Hospital inpatient > Summary Operations
Operative procedures - main OPCS4: K49.1 Percutaneous transluminal balloon angioplasty of one coronary artery	Summary Operations	41200#K491	Health-related outcomes > Hospital inpatient > Summary Operations
Operative procedures - OPCS4: E49.8 Other specified diagnostic fibreoptic endoscopic examination of lower respiratory tract	Summary Operations	41272#E498	Health-related outcomes > Hospital inpatient > Summary Operations
Operative procedures - main OPCS4: E02.6 Rhinoplasty NEC	Summary Operations	41200#E026	Health-related outcomes > Hospital inpatient > Summary Operations
Operative procedures - OPCS4: Z57.3 Quadriceps	Summary Operations	41272#Z573	Health-related outcomes > Hospital inpatient > Summary Operations
Operative procedures - secondary OPCS4: X29.8 Other specified continuous Infusion of therapeutic substance	Summary Operations	41210#X298	Health-related outcomes > Hospital inpatient > Summary Operations
Operative procedures - secondary OPCS4: K63.4 Coronary arteriography using two catheters	Summary Operations	41210#K634	Health-related outcomes > Hospital inpatient > Summary Operations
Operative procedures - main OPCS4: L84.1 Combined operations on primary long saphenous vein	Summary Operations	41200#L841	Health-related outcomes > Hospital inpatient > Summary Operations
Operative procedures - main OPCS4: T27.9 Unspecified repair of other hernia of abdominal wall	Summary Operations	41200#T279	Health-related outcomes > Hospital inpatient > Summary Operations
Operative procedures - OPCS4: F09.4 Surgical removal of tooth NEC	Summary Operations	41272#F094	Health-related outcomes > Hospital inpatient > Summary Operations
Operative procedures - secondary OPCS4: Y03.7 Removal of prosthesis from organ NOC	Summary Operations	41210#Y037	Health-related outcomes > Hospital inpatient > Summary Operations
Operative procedures - secondary OPCS4: Z34.4 Thoracic aorta NEC	Summary Operations	41210#Z344	Health-related outcomes > Hospital inpatient > Summary Operations
Operative procedures - OPCS4: T33.1 Open excision of lesion of peritoneum	Summary Operations	41272#T331	Health-related outcomes > Hospital inpatient > Summary Operations
Operative procedures - OPCS4: H02.4 Incidental appendicectomy	Summary Operations	41272#H024	Health-related outcomes > Hospital inpatient > Summary Operations
Operative procedures - secondary OPCS4: X70.8 Other specified procurement of drugs for chemotherapy for neoplasm in Bands 1-5	Summary Operations	41210#X708	Health-related outcomes > Hospital inpatient > Summary Operations
Operative procedures - OPCS4: Z30.1 Liver	Summary Operations	41272#Z301	Health-related outcomes > Hospital inpatient > Summary Operations
Operative procedures - main OPCS4	Summary Operations	41200#E856	Health-related outcomes > Hospital inpatient > Summary Operations
Operative procedures - main OPCS4: X38.5 Subcutaneous immunotherapy	Summary Operations	41200#X385	Health-related outcomes > Hospital inpatient > Summary Operations
Operative procedures - OPCS4: U09.3 Magnetic resonance imaging of pelvis	Summary Operations	41272#U093	Health-related outcomes > Hospital inpatient > Summary Operations
Operative procedures - secondary OPCS4: T03.2 Reopening of chest and re-exploration of intrathoracic operation site and surgical arrest of postoperative bleeding	Summary Operations	41210#T032	Health-related outcomes > Hospital inpatient > Summary Operations
Operative procedures - OPCS4: W66.9 Unspecified primary closed reduction of traumatic dislocation of joint	Summary Operations	41272#W669	Health-related outcomes > Hospital inpatient > Summary Operations
Operative procedures - OPCS4: J48.6 Percutaneous transhepatic biliary drainage single	Summary Operations	41272#J486	Health-related outcomes > Hospital inpatient > Summary Operations
Operative procedures - main OPCS4: U37.2 Computed tomography of kidneys	Summary Operations	41200#U372	Health-related outcomes > Hospital inpatient > Summary Operations
Operative procedures - main OPCS4: T46.2 Drainage of ascites NEC	Summary Operations	41200#T462	Health-related outcomes > Hospital inpatient > Summary Operations
Operative procedures - OPCS4: Y79.3 Transluminal approach to organ through femoral artery	Summary Operations	41272#Y793	Health-related outcomes > Hospital inpatient > Summary Operations
Operative procedures - main OPCS4: P13.2 Female perineorrhaphy	Summary Operations	41200#P132	Health-related outcomes > Hospital inpatient > Summary Operations
Operative procedures - secondary OPCS4: F12.2 Root canal therapy to tooth	Summary Operations	41210#F122	Health-related outcomes > Hospital inpatient > Summary Operations
Operative procedures - OPCS4: T22.2 Primary repair of femoral hernia using insert of prosthetic material	Summary Operations	41272#T222	Health-related outcomes > Hospital inpatient > Summary Operations
Operative procedures - OPCS4: E13.3 Intranasal antrostomy	Summary Operations	41272#E133	Health-related outcomes > Hospital inpatient > Summary Operations
Operative procedures - OPCS4: X93.2 Macular oedema drugs Band 1	Summary Operations	41272#X932	Health-related outcomes > Hospital inpatient > Summary Operations
Operative procedures - secondary OPCS4: X36.8 Other specified blood withdrawal	Summary Operations	41210#X368	Health-related outcomes > Hospital inpatient > Summary Operations
Operative procedures - OPCS4: E10.1 Biopsy of lesion of nose NEC	Summary Operations	41272#E101	Health-related outcomes > Hospital inpatient > Summary Operations
Operative procedures - secondary OPCS4: Z67.6 Lumbosacral joint	Summary Operations	41210#Z676	Health-related outcomes > Hospital inpatient > Summary Operations
Operative procedures - secondary OPCS4: Y39.2 Other injection of radiocontrast substance into organ NOC	Summary Operations	41210#Y392	Health-related outcomes > Hospital inpatient > Summary Operations
Operative procedures - OPCS4: H41.2 Peranal excision of lesion of rectum	Summary Operations	41272#H412	Health-related outcomes > Hospital inpatient > Summary Operations
Operative procedures - secondary OPCS4: U21.1 Magnetic resonance imaging NEC	Summary Operations	41210#U211	Health-related outcomes > Hospital inpatient > Summary Operations
Operative procedures - secondary OPCS4: Y14.3 Insertion of metal stent into organ NOC	Summary Operations	41210#Y143	Health-related outcomes > Hospital inpatient > Summary Operations
Operative procedures - OPCS4: Y97.1 Radiology with pre and post contrast	Summary Operations	41272#Y971	Health-related outcomes > Hospital inpatient > Summary Operations
Operative procedures - OPCS3: 687 Bilateral endoscopic occlusion of oviducts	Summary Operations	41273#687	Health-related outcomes > Hospital inpatient > Summary Operations
Operative procedures - secondary OPCS4: Z90.3 Upper leg NEC	Summary Operations	41210#Z903	Health-related outcomes > Hospital inpatient > Summary Operations
Operative procedures - OPCS4: L84.1 Combined operations on primary long saphenous vein	Summary Operations	41272#L841	Health-related outcomes > Hospital inpatient > Summary Operations
Operative procedures - OPCS4: L74.2 Creation of arteriovenous fistula NEC	Summary Operations	41272#L742	Health-related outcomes > Hospital inpatient > Summary Operations
Operative procedures - secondary OPCS4: Z79.2 Os calcis	Summary Operations	41210#Z792	Health-related outcomes > Hospital inpatient > Summary Operations
Operative procedures - OPCS4: V55.3 Greater than two levels of spine	Summary Operations	41272#V553	Health-related outcomes > Hospital inpatient > Summary Operations
Operative procedures - OPCS4: Z66.8 Specified vertebra NEC	Summary Operations	41272#Z668	Health-related outcomes > Hospital inpatient > Summary Operations
