## Supplementary Tables for "Phenome-wide associations of polygenic scores for anorexia nervosa and binge eating in the UK Biobank" (part 2 of 3)

### Sheet: S1. UKB traits (continued)
Supplementary Table 1. UK Biobank health-related variables included in the phenome-wide association studies (n=8,657).
Operative procedures - secondary OPCS4: Q18.1 Diagnostic endoscopic examination of uterus and biopsy of lesion of uterus	Summary Operations	41210#Q181	Health-related outcomes > Hospital inpatient > Summary Operations
Operative procedures - main OPCS4: X33.2 Intravenous blood transfusion of packed cells	Summary Operations	41200#X332	Health-related outcomes > Hospital inpatient > Summary Operations
Operative procedures - OPCS4: L97.6 Insertion of vascular closure device	Summary Operations	41272#L976	Health-related outcomes > Hospital inpatient > Summary Operations
Operative procedures - secondary OPCS4: U35.4 Computed tomography of pulmonary arteries	Summary Operations	41210#U354	Health-related outcomes > Hospital inpatient > Summary Operations
Operative procedures - secondary OPCS4: T52.1 Palmar fasciectomy	Summary Operations	41210#T521	Health-related outcomes > Hospital inpatient > Summary Operations
Operative procedures - main OPCS4: W80.3 Open irrigation of joint NEC	Summary Operations	41200#W803	Health-related outcomes > Hospital inpatient > Summary Operations
Operative procedures - secondary OPCS4: Z94.4 Unilateral operation	Summary Operations	41210#Z944	Health-related outcomes > Hospital inpatient > Summary Operations
Operative procedures - OPCS4: F05.3 Suture of lip	Summary Operations	41272#F053	Health-related outcomes > Hospital inpatient > Summary Operations
Operative procedures - OPCS4: X72.2 Delivery of complex parenteral chemotherapy for neoplasm at first attendance	Summary Operations	41272#X722	Health-related outcomes > Hospital inpatient > Summary Operations
Operative procedures - OPCS4: T71.1 Tenosynovectomy	Summary Operations	41272#T711	Health-related outcomes > Hospital inpatient > Summary Operations
Operative procedures - secondary OPCS4: Q03.9 Unspecified biopsy of cervix uteri	Summary Operations	41210#Q039	Health-related outcomes > Hospital inpatient > Summary Operations
Operative procedures - main OPCS4: M61.1 Total excision of prostate and capsule of prostate	Summary Operations	41200#M611	Health-related outcomes > Hospital inpatient > Summary Operations
Operative procedures - main OPCS4: X65.5 Oral delivery of radiotherapy for thyroid ablation	Summary Operations	41200#X655	Health-related outcomes > Hospital inpatient > Summary Operations
Operative procedures - OPCS4: H55.3 Laying open of anal fistula NEC	Summary Operations	41272#H553	Health-related outcomes > Hospital inpatient > Summary Operations
Operative procedures - secondary OPCS4: C69.4 Irrigation of anterior chamber of eye	Summary Operations	41210#C694	Health-related outcomes > Hospital inpatient > Summary Operations
Operative procedures - main OPCS4: V09.2 Reduction of fracture of nasal bone NEC	Summary Operations	41200#V092	Health-related outcomes > Hospital inpatient > Summary Operations
Operative procedures - secondary OPCS4: Y18.8 Other specified release of organ NOC	Summary Operations	41210#Y188	Health-related outcomes > Hospital inpatient > Summary Operations
Operative procedures - main OPCS4: K60.3 Renewal of intravenous cardiac pacemaker system	Summary Operations	41200#K603	Health-related outcomes > Hospital inpatient > Summary Operations
Operative procedures - main OPCS4: M47.8 Other specified urethral catheterisation of bladder	Summary Operations	41200#M478	Health-related outcomes > Hospital inpatient > Summary Operations
Operative procedures - OPCS4: A70.8 Other specified neurostimulation of peripheral nerve	Summary Operations	41272#A708	Health-related outcomes > Hospital inpatient > Summary Operations
Operative procedures - OPCS4: B08.4 Lobectomy of thyroid gland NEC	Summary Operations	41272#B084	Health-related outcomes > Hospital inpatient > Summary Operations
Operative procedures - secondary OPCS4: Z84.1 Sacroiliac joint	Summary Operations	41210#Z841	Health-related outcomes > Hospital inpatient > Summary Operations
Operative procedures - secondary OPCS4: X71.5 Procurement of drugs for chemotherapy for neoplasm for regimens in Band 10	Summary Operations	41210#X715	Health-related outcomes > Hospital inpatient > Summary Operations
Operative procedures - OPCS4: U09.1 Computed tomography of pelvis	Summary Operations	41272#U091	Health-related outcomes > Hospital inpatient > Summary Operations
Operative procedures - main OPCS4: S42.1 Primary suture of skin NEC	Summary Operations	41200#S421	Health-related outcomes > Hospital inpatient > Summary Operations
Operative procedures - OPCS4: W37.1 Primary total prosthetic replacement of hip joint using cement	Summary Operations	41272#W371	Health-related outcomes > Hospital inpatient > Summary Operations
Operative procedures - main OPCS4: P29.3 Biopsy of lesion of vagina	Summary Operations	41200#P293	Health-related outcomes > Hospital inpatient > Summary Operations
Operative procedures - OPCS4: M16.5 Removal of nephrostomy tube	Summary Operations	41272#M165	Health-related outcomes > Hospital inpatient > Summary Operations
Operative procedures - OPCS4: B34.2 Excision of mammary duct NEC	Summary Operations	41272#B342	Health-related outcomes > Hospital inpatient > Summary Operations
Operative procedures - OPCS4: Z85.6 Ankle joint	Summary Operations	41272#Z856	Health-related outcomes > Hospital inpatient > Summary Operations
Operative procedures - secondary OPCS4: Y20.4 Fine needle aspiration NOC	Summary Operations	41210#Y204	Health-related outcomes > Hospital inpatient > Summary Operations
Operative procedures - OPCS4: J47.5 Percutaneous insertion of tubal prosthesis into common bile duct	Summary Operations	41272#J475	Health-related outcomes > Hospital inpatient > Summary Operations
Operative procedures - secondary OPCS4: Z48.8 Skin of specified part of head NEC	Summary Operations	41210#Z488	Health-related outcomes > Hospital inpatient > Summary Operations
Operative procedures - main OPCS4: F28.1 Excision of lesion of palate	Summary Operations	41200#F281	Health-related outcomes > Hospital inpatient > Summary Operations
Operative procedures - OPCS4: W78.3 Release of contracture of knee joint	Summary Operations	41272#W783	Health-related outcomes > Hospital inpatient > Summary Operations
Operative procedures - secondary OPCS4: C43.4 Subconjunctival injection	Summary Operations	41210#C434	Health-related outcomes > Hospital inpatient > Summary Operations
Operative procedures - main OPCS4: H10.3 Sigmoid colectomy and anastomosis NEC	Summary Operations	41200#H103	Health-related outcomes > Hospital inpatient > Summary Operations
Operative procedures - OPCS3: 979 Anaesthesia, not elsewhere classified	Summary Operations	41273#979	Health-related outcomes > Hospital inpatient > Summary Operations
Operative procedures - OPCS4: W60.1 Primary arthrodesis and extra-articular bone graft NEC	Summary Operations	41272#W601	Health-related outcomes > Hospital inpatient > Summary Operations
Operative procedures - main OPCS4: W19.9 Unspecified primary open reduction of fracture of bone and intramedullary fixation	Summary Operations	41200#W199	Health-related outcomes > Hospital inpatient > Summary Operations
Operative procedures - secondary OPCS4: Q55.4 Colposcopy of cervix	Summary Operations	41210#Q554	Health-related outcomes > Hospital inpatient > Summary Operations
Operative procedures - OPCS4: Z86.6 Interphalangeal joint of toe	Summary Operations	41272#Z866	Health-related outcomes > Hospital inpatient > Summary Operations
Operative procedures - secondary OPCS4: Y22.8 Other specified drainage of organ NOC	Summary Operations	41210#Y228	Health-related outcomes > Hospital inpatient > Summary Operations
Operative procedures - OPCS4: W31.9 Unspecified other autograft of bone	Summary Operations	41272#W319	Health-related outcomes > Hospital inpatient > Summary Operations
Operative procedures - secondary OPCS4: F09.3 Surgical removal of wisdom tooth NEC	Summary Operations	41210#F093	Health-related outcomes > Hospital inpatient > Summary Operations
Operative procedures - main OPCS4: S47.2 Drainage of lesion of skin NEC	Summary Operations	41200#S472	Health-related outcomes > Hospital inpatient > Summary Operations
Operative procedures - OPCS4: B33.2 Capsulotomy of breast	Summary Operations	41272#B332	Health-related outcomes > Hospital inpatient > Summary Operations
Operative procedures - OPCS4: T12.8 Other specified puncture of pleura	Summary Operations	41272#T128	Health-related outcomes > Hospital inpatient > Summary Operations
Operative procedures - main OPCS4: L74.2 Creation of arteriovenous fistula NEC	Summary Operations	41200#L742	Health-related outcomes > Hospital inpatient > Summary Operations
Operative procedures - OPCS4: Y50.8 Other specified approach through abdominal cavity	Summary Operations	41272#Y508	Health-related outcomes > Hospital inpatient > Summary Operations
Operative procedures - OPCS4: H44.4 Examination of rectum under anaesthetic	Summary Operations	41272#H444	Health-related outcomes > Hospital inpatient > Summary Operations
Operative procedures - main OPCS4: A54.2 Injection of therapeutic substance into cerebrospinal fluid	Summary Operations	41200#A542	Health-related outcomes > Hospital inpatient > Summary Operations
Operative procedures - OPCS4: H20.8 Other specified endoscopic extirpation of lesion of colon	Summary Operations	41272#H208	Health-related outcomes > Hospital inpatient > Summary Operations
Operative procedures - OPCS4: E49.9 Unspecified diagnostic fibreoptic endoscopic examination of lower respiratory tract	Summary Operations	41272#E499	Health-related outcomes > Hospital inpatient > Summary Operations
Operative procedures - secondary OPCS4: X30.8 Other specified injection of therapeutic substance	Summary Operations	41210#X308	Health-related outcomes > Hospital inpatient > Summary Operations
Operative procedures - OPCS4: Q12.2 Replacement of intrauterine contraceptive device	Summary Operations	41272#Q122	Health-related outcomes > Hospital inpatient > Summary Operations
Operative procedures - OPCS4: Z75.9 Bone of pelvis NEC	Summary Operations	41272#Z759	Health-related outcomes > Hospital inpatient > Summary Operations
Operative procedures - OPCS4: W77.1 Repair of capsule of joint for stabilisation of joint NEC	Summary Operations	41272#W771	Health-related outcomes > Hospital inpatient > Summary Operations
Operative procedures - OPCS4: X38.5 Subcutaneous immunotherapy	Summary Operations	41272#X385	Health-related outcomes > Hospital inpatient > Summary Operations
Operative procedures - main OPCS4: E36.9 Unspecified diagnostic endoscopic examination of larynx	Summary Operations	41200#E369	Health-related outcomes > Hospital inpatient > Summary Operations
Operative procedures - OPCS4: X35.2 Intravenous chemotherapy	Summary Operations	41272#X352	Health-related outcomes > Hospital inpatient > Summary Operations
Operative procedures - main OPCS4: N11.2 Plication of hydrocele sac	Summary Operations	41200#N112	Health-related outcomes > Hospital inpatient > Summary Operations
Operative procedures - OPCS4: K25.2 Xenograft replacement of mitral valve	Summary Operations	41272#K252	Health-related outcomes > Hospital inpatient > Summary Operations
Operative procedures - main OPCS4: Q18.1 Diagnostic endoscopic examination of uterus and biopsy of lesion of uterus	Summary Operations	41200#Q181	Health-related outcomes > Hospital inpatient > Summary Operations
Operative procedures - secondary OPCS4: W36.2 Needle biopsy of lesion of bone NEC	Summary Operations	41210#W362	Health-related outcomes > Hospital inpatient > Summary Operations
Operative procedures - secondary OPCS4: L71.4 Percutaneous transluminal cannulation of artery	Summary Operations	41210#L714	Health-related outcomes > Hospital inpatient > Summary Operations
Operative procedures - secondary OPCS4: S08.2 Curettage and cauterisation of lesion of skin NEC	Summary Operations	41210#S082	Health-related outcomes > Hospital inpatient > Summary Operations
Operative procedures - OPCS4: Y08.8 Other specified laser therapy to organ NOC	Summary Operations	41272#Y088	Health-related outcomes > Hospital inpatient > Summary Operations
Operative procedures - OPCS4: M45.5 Diagnostic endoscopic examination of bladder using rigid cystoscope	Summary Operations	41272#M455	Health-related outcomes > Hospital inpatient > Summary Operations
Operative procedures - main OPCS4: U16.2 Magnetic resonance cholangiopancreatography	Summary Operations	41200#U162	Health-related outcomes > Hospital inpatient > Summary Operations
Operative procedures - OPCS4: Q12.3 Removal of displaced intrauterine contraceptive device NEC	Summary Operations	41272#Q123	Health-related outcomes > Hospital inpatient > Summary Operations
Operative procedures - OPCS4: X70.8 Other specified procurement of drugs for chemotherapy for neoplasm in Bands 1-5	Summary Operations	41272#X708	Health-related outcomes > Hospital inpatient > Summary Operations
Operative procedures - OPCS4: W59.6 Revision of fusion of joint of toe	Summary Operations	41272#W596	Health-related outcomes > Hospital inpatient > Summary Operations
Operative procedures - secondary OPCS4: B33.1 Drainage of lesion of breast	Summary Operations	41210#B331	Health-related outcomes > Hospital inpatient > Summary Operations
Operative procedures - OPCS4: S08.8 Other specified curettage of lesion of skin	Summary Operations	41272#S088	Health-related outcomes > Hospital inpatient > Summary Operations
Operative procedures - OPCS4: T25.3 Primary repair of incisional hernia using sutures	Summary Operations	41272#T253	Health-related outcomes > Hospital inpatient > Summary Operations
Operative procedures - secondary OPCS4: T69.1 Primary tenolysis	Summary Operations	41210#T691	Health-related outcomes > Hospital inpatient > Summary Operations
Operative procedures - OPCS4: U21.1 Magnetic resonance imaging NEC	Summary Operations	41272#U211	Health-related outcomes > Hospital inpatient > Summary Operations
Operative procedures - secondary OPCS4: G47.8 Other specified intubation of stomach	Summary Operations	41210#G478	Health-related outcomes > Hospital inpatient > Summary Operations
Operative procedures - OPCS4: C43.4 Subconjunctival injection	Summary Operations	41272#C434	Health-related outcomes > Hospital inpatient > Summary Operations
Operative procedures - OPCS4: S47.2 Drainage of lesion of skin NEC	Summary Operations	41272#S472	Health-related outcomes > Hospital inpatient > Summary Operations
Operative procedures - main OPCS4: S45.6 Removal of foreign body from skin NEC	Summary Operations	41200#S456	Health-related outcomes > Hospital inpatient > Summary Operations
Operative procedures - secondary OPCS4: V17.2 Internal fixation of mandible NEC	Summary Operations	41210#V172	Health-related outcomes > Hospital inpatient > Summary Operations
Operative procedures - main OPCS4: L79.1 Insertion of filter into vena cava	Summary Operations	41200#L791	Health-related outcomes > Hospital inpatient > Summary Operations
Operative procedures - OPCS4: W96.5 Primary reverse polarity total prosthetic replacement of shoulder joint using cement	Summary Operations	41272#W965	Health-related outcomes > Hospital inpatient > Summary Operations
Operative procedures - OPCS4: W45.1 Primary total prosthetic replacement of joint NEC	Summary Operations	41272#W451	Health-related outcomes > Hospital inpatient > Summary Operations
Operative procedures - OPCS4: B28.3 Excision of lesion of breast NEC	Summary Operations	41272#B283	Health-related outcomes > Hospital inpatient > Summary Operations
Operative procedures - secondary OPCS4: C12.2 Cauterisation of lesion of eyelid	Summary Operations	41210#C122	Health-related outcomes > Hospital inpatient > Summary Operations
Operative procedures - OPCS4: W03.2 Osteotomy of multiple metatarsals	Summary Operations	41272#W032	Health-related outcomes > Hospital inpatient > Summary Operations
Operative procedures - main OPCS4: T81.9 Unspecified biopsy of muscle	Summary Operations	41200#T819	Health-related outcomes > Hospital inpatient > Summary Operations
Operative procedures - OPCS4: Q16.5 Radiofrequency ablation of endometrium	Summary Operations	41272#Q165	Health-related outcomes > Hospital inpatient > Summary Operations
Operative procedures - OPCS4: R15.1 Medical induction of labour	Summary Operations	41272#R151	Health-related outcomes > Hospital inpatient > Summary Operations
Operative procedures - main OPCS4: X72.9 Unspecified delivery of chemotherapy for neoplasm	Summary Operations	41200#X729	Health-related outcomes > Hospital inpatient > Summary Operations
Operative procedures - secondary OPCS4: H44.4 Examination of rectum under anaesthetic	Summary Operations	41210#H444	Health-related outcomes > Hospital inpatient > Summary Operations
Operative procedures - main OPCS4: S44.4 Removal of glass from skin NEC	Summary Operations	41200#S444	Health-related outcomes > Hospital inpatient > Summary Operations
Operative procedures - secondary OPCS4: S06.3 Shave excision of lesion of skin of head or neck	Summary Operations	41210#S063	Health-related outcomes > Hospital inpatient > Summary Operations
Operative procedures - OPCS4: Z84.6 Knee joint	Summary Operations	41272#Z846	Health-related outcomes > Hospital inpatient > Summary Operations
Operative procedures - main OPCS4: E63.2 Endobronchial ultrasound examination of mediastinum	Summary Operations	41200#E632	Health-related outcomes > Hospital inpatient > Summary Operations
Operative procedures - secondary OPCS4: Q20.2 Biopsy of lesion of uterus NEC	Summary Operations	41210#Q202	Health-related outcomes > Hospital inpatient > Summary Operations
Operative procedures - OPCS4: J40.4 Endoscopic retrograde removal of tubal prosthesis from bile duct	Summary Operations	41272#J404	Health-related outcomes > Hospital inpatient > Summary Operations
Operative procedures - OPCS4: H62.8 Other specified other operations on bowel	Summary Operations	41272#H628	Health-related outcomes > Hospital inpatient > Summary Operations
Operative procedures - OPCS4: W36.1 Percutaneous needle biopsy of lesion of bone	Summary Operations	41272#W361	Health-related outcomes > Hospital inpatient > Summary Operations
Operative procedures - main OPCS4: X08.3 Amputation of phalanx of finger	Summary Operations	41200#X083	Health-related outcomes > Hospital inpatient > Summary Operations
Operative procedures - OPCS4: Q18.8 Other specified diagnostic endoscopic examination of uterus	Summary Operations	41272#Q188	Health-related outcomes > Hospital inpatient > Summary Operations
Operative procedures - secondary OPCS4: Y98.5 Radiology of > 4 body areas (or > 40 minutes)	Summary Operations	41210#Y985	Health-related outcomes > Hospital inpatient > Summary Operations
Operative procedures - secondary OPCS4: Z27.5 Jejunum	Summary Operations	41210#Z275	Health-related outcomes > Hospital inpatient > Summary Operations
Operative procedures - main OPCS4: E59.1 Needle biopsy of lesion of lung	Summary Operations	41200#E591	Health-related outcomes > Hospital inpatient > Summary Operations
Operative procedures - secondary OPCS4: D15.1 Myringotomy with insertion of ventilation tube through tympanic membrane	Summary Operations	41210#D151	Health-related outcomes > Hospital inpatient > Summary Operations
Operative procedures - OPCS4: Y84.8 Other specified other anaesthetic	Summary Operations	41272#Y848	Health-related outcomes > Hospital inpatient > Summary Operations
Operative procedures - OPCS4: E49.2 Diagnostic fibreoptic endoscopic examination of lower respiratory tract and lavage of lesion of lower respiratory tract	Summary Operations	41272#E492	Health-related outcomes > Hospital inpatient > Summary Operations
Operative procedures - secondary OPCS4: Z68.1 Clavicle	Summary Operations	41210#Z681	Health-related outcomes > Hospital inpatient > Summary Operations
Operative procedures - OPCS4: W37.3 Revision of total prosthetic replacement of hip joint using cement	Summary Operations	41272#W373	Health-related outcomes > Hospital inpatient > Summary Operations
Operative procedures - secondary OPCS4: Y27.3 Xenograft to organ NOC	Summary Operations	41210#Y273	Health-related outcomes > Hospital inpatient > Summary Operations
Operative procedures - main OPCS4: U20.1 Transthoracic echocardiography	Summary Operations	41200#U201	Health-related outcomes > Hospital inpatient > Summary Operations
Operative procedures - OPCS4: T46.3 Irrigation of peritoneal cavity	Summary Operations	41272#T463	Health-related outcomes > Hospital inpatient > Summary Operations
Operative procedures - OPCS4: Z35.3 Anterior communicating artery	Summary Operations	41272#Z353	Health-related outcomes > Hospital inpatient > Summary Operations
Operative procedures - secondary OPCS4: L76.1 Endovascular placement of one metallic stent	Summary Operations	41210#L761	Health-related outcomes > Hospital inpatient > Summary Operations
Operative procedures - main OPCS4: W45.1 Primary total prosthetic replacement of joint NEC	Summary Operations	41200#W451	Health-related outcomes > Hospital inpatient > Summary Operations
Operative procedures - OPCS4: K63.1 Angiocardiography of combination of right and left side of heart	Summary Operations	41272#K631	Health-related outcomes > Hospital inpatient > Summary Operations
Operative procedures - OPCS4: E06.4 Balloon packing of cavity of nose	Summary Operations	41272#E064	Health-related outcomes > Hospital inpatient > Summary Operations
Operative procedures - main OPCS4: U19.1 Implantation of electrocardiography loop recorder	Summary Operations	41200#U191	Health-related outcomes > Hospital inpatient > Summary Operations
Operative procedures - main OPCS4: X33.9 Unspecified other blood transfusion	Summary Operations	41200#X339	Health-related outcomes > Hospital inpatient > Summary Operations
Operative procedures - main OPCS4: X38.7 Subcutaneous injection of haematological growth factor	Summary Operations	41200#X387	Health-related outcomes > Hospital inpatient > Summary Operations
Operative procedures - secondary OPCS4: Q55.3 Papanicolau smear NEC	Summary Operations	41210#Q553	Health-related outcomes > Hospital inpatient > Summary Operations
Operative procedures - main OPCS4: T20.3 Primary repair of inguinal hernia using sutures	Summary Operations	41200#T203	Health-related outcomes > Hospital inpatient > Summary Operations
Operative procedures - secondary OPCS4: Z69.1 Head of humerus	Summary Operations	41210#Z691	Health-related outcomes > Hospital inpatient > Summary Operations
Operative procedures - secondary OPCS4: W15.3 Osteotomy of first metatarsal bone NEC	Summary Operations	41210#W153	Health-related outcomes > Hospital inpatient > Summary Operations
Operative procedures - main OPCS4: L29.5 Endarterectomy of carotid artery NEC	Summary Operations	41200#L295	Health-related outcomes > Hospital inpatient > Summary Operations
Operative procedures - main OPCS4: F20.2 Excision of lesion of gingiva	Summary Operations	41200#F202	Health-related outcomes > Hospital inpatient > Summary Operations
Operative procedures - OPCS4: M38.2 Cystostomy and insertion of suprapubic tube into bladder	Summary Operations	41272#M382	Health-related outcomes > Hospital inpatient > Summary Operations
Operative procedures - OPCS4: A54.2 Injection of therapeutic substance into cerebrospinal fluid	Summary Operations	41272#A542	Health-related outcomes > Hospital inpatient > Summary Operations
Operative procedures - OPCS4: Z89.5 Thumb NEC	Summary Operations	41272#Z895	Health-related outcomes > Hospital inpatient > Summary Operations
Operative procedures - OPCS4: M29.5 Endoscopic renewal of tubal prosthesis into ureter	Summary Operations	41272#M295	Health-related outcomes > Hospital inpatient > Summary Operations
Operative procedures - OPCS4: E59.1 Needle biopsy of lesion of lung	Summary Operations	41272#E591	Health-related outcomes > Hospital inpatient > Summary Operations
Operative procedures - OPCS4: M45.1 Diagnostic endoscopic examination of bladder and biopsy of lesion of bladder NEC	Summary Operations	41272#M451	Health-related outcomes > Hospital inpatient > Summary Operations
Operative procedures - OPCS4: Y39.2 Other injection of radiocontrast substance into organ NOC	Summary Operations	41272#Y392	Health-related outcomes > Hospital inpatient > Summary Operations
Operative procedures - secondary OPCS4: Y94.8 Other specified radiopharmaceutical imaging	Summary Operations	41210#Y948	Health-related outcomes > Hospital inpatient > Summary Operations
Operative procedures - OPCS4: E42.3 Temporary tracheostomy	Summary Operations	41272#E423	Health-related outcomes > Hospital inpatient > Summary Operations
Operative procedures - secondary OPCS4: G16.9 Unspecified diagnostic fibreoptic endoscopic examination of oesophagus	Summary Operations	41210#G169	Health-related outcomes > Hospital inpatient > Summary Operations
Operative procedures - secondary OPCS4: Q22.1 Bilateral salpingoophorectomy	Summary Operations	41210#Q221	Health-related outcomes > Hospital inpatient > Summary Operations
Operative procedures - OPCS4: E36.1 Diagnostic endoscopic examination of larynx and biopsy of lesion of larynx	Summary Operations	41272#E361	Health-related outcomes > Hospital inpatient > Summary Operations
Operative procedures - OPCS4: Y78.9 Unspecified arteriotomy approach to organ under image control	Summary Operations	41272#Y789	Health-related outcomes > Hospital inpatient > Summary Operations
Operative procedures - secondary OPCS4: Z42.2 Prostate	Summary Operations	41210#Z422	Health-related outcomes > Hospital inpatient > Summary Operations
Operative procedures - secondary OPCS4: Y26.3 Stapling of organ NOC	Summary Operations	41210#Y263	Health-related outcomes > Hospital inpatient > Summary Operations
Operative procedures - secondary OPCS4: G24.3 Antireflux fundoplication using abdominal approach	Summary Operations	41210#G243	Health-related outcomes > Hospital inpatient > Summary Operations
Operative procedures - OPCS4: J13.1 Percutaneous transvascular biopsy of lesion of liver	Summary Operations	41272#J131	Health-related outcomes > Hospital inpatient > Summary Operations
Operative procedures - OPCS4: M81.4 Dilation of meatus of urethra	Summary Operations	41272#M814	Health-related outcomes > Hospital inpatient > Summary Operations
Operative procedures - secondary OPCS4: Y08.6 Laser incision of organ NOC	Summary Operations	41210#Y086	Health-related outcomes > Hospital inpatient > Summary Operations
Operative procedures - OPCS4: Y81.8 Other specified spinal anaesthetic	Summary Operations	41272#Y818	Health-related outcomes > Hospital inpatient > Summary Operations
Operative procedures - OPCS4: L88.3 Percutaneous transluminal laser ablation of varicose vein of leg NEC	Summary Operations	41272#L883	Health-related outcomes > Hospital inpatient > Summary Operations
Operative procedures - OPCS4: Z28.8 Specified large intestine NEC	Summary Operations	41272#Z288	Health-related outcomes > Hospital inpatient > Summary Operations
Operative procedures - main OPCS4: S57.1 Debridement of skin NEC	Summary Operations	41200#S571	Health-related outcomes > Hospital inpatient > Summary Operations
Operative procedures - main OPCS4: Q55.4 Colposcopy of cervix	Summary Operations	41200#Q554	Health-related outcomes > Hospital inpatient > Summary Operations
Operative procedures - OPCS4: C13.1 Blepharoplasty of both eyelids	Summary Operations	41272#C131	Health-related outcomes > Hospital inpatient > Summary Operations
Operative procedures - main OPCS4: E09.2 Destruction of lesion of external nose NEC	Summary Operations	41200#E092	Health-related outcomes > Hospital inpatient > Summary Operations
Operative procedures - OPCS4: V25.3 Primary posterior decompression of lumbar spine and intertransverse fusion of joint of lumbar spine	Summary Operations	41272#V253	Health-related outcomes > Hospital inpatient > Summary Operations
Operative procedures - OPCS4: R21.5 Low forceps cephalic delivery	Summary Operations	41272#R215	Health-related outcomes > Hospital inpatient > Summary Operations
Operative procedures - main OPCS4: C14.1 Flap of skin to eyelid	Summary Operations	41200#C141	Health-related outcomes > Hospital inpatient > Summary Operations
Operative procedures - OPCS4: T81.9 Unspecified biopsy of muscle	Summary Operations	41272#T819	Health-related outcomes > Hospital inpatient > Summary Operations
Operative procedures - main OPCS4: K75.2 Percutaneous transluminal balloon angioplasty and insertion of 3 or more drug-eluting stents into coronary artery	Summary Operations	41200#K752	Health-related outcomes > Hospital inpatient > Summary Operations
Operative procedures - main OPCS4: Q17.4 Endoscopic destruction of lesion of uterus NEC	Summary Operations	41200#Q174	Health-related outcomes > Hospital inpatient > Summary Operations
Operative procedures - secondary OPCS4: Z81.5 Elbow joint	Summary Operations	41210#Z815	Health-related outcomes > Hospital inpatient > Summary Operations
Operative procedures - secondary OPCS4: G45.1 Fibreoptic endoscopic examination of upper gastrointestinal tract and biopsy of lesion of upper gastrointestinal tract	Summary Operations	41210#G451	Health-related outcomes > Hospital inpatient > Summary Operations
Operative procedures - OPCS4: Y08.9 Unspecified laser therapy to organ NOC	Summary Operations	41272#Y089	Health-related outcomes > Hospital inpatient > Summary Operations
Operative procedures - secondary OPCS4: X48.1 Application of plaster cast	Summary Operations	41210#X481	Health-related outcomes > Hospital inpatient > Summary Operations
Operative procedures - main OPCS4: L71.4 Percutaneous transluminal cannulation of artery	Summary Operations	41200#L714	Health-related outcomes > Hospital inpatient > Summary Operations
Operative procedures - OPCS4: Y26.8 Other specified other repair of organ NOC	Summary Operations	41272#Y268	Health-related outcomes > Hospital inpatient > Summary Operations
Operative procedures - OPCS4: C22.2 Biopsy of lesion of eyelid	Summary Operations	41272#C222	Health-related outcomes > Hospital inpatient > Summary Operations
Operative procedures - OPCS4: Y53.6 Approach to organ under video control	Summary Operations	41272#Y536	Health-related outcomes > Hospital inpatient > Summary Operations
Operative procedures - main OPCS4: G15.2 Fibreoptic endoscopic balloon dilation of oesophagus	Summary Operations	41200#G152	Health-related outcomes > Hospital inpatient > Summary Operations
Operative procedures - main OPCS4: S15.2 Biopsy of lesion of skin NEC	Summary Operations	41200#S152	Health-related outcomes > Hospital inpatient > Summary Operations
Operative procedures - OPCS4: K75.2 Percutaneous transluminal balloon angioplasty and insertion of 3 or more drug-eluting stents into coronary artery	Summary Operations	41272#K752	Health-related outcomes > Hospital inpatient > Summary Operations
Operative procedures - OPCS4: X52.8 Other specified oxygen therapy	Summary Operations	41272#X528	Health-related outcomes > Hospital inpatient > Summary Operations
Operative procedures - OPCS4: Y71.3 Revisional operations NOC	Summary Operations	41272#Y713	Health-related outcomes > Hospital inpatient > Summary Operations
Operative procedures - OPCS4: T03.2 Reopening of chest and re-exploration of intrathoracic operation site and surgical arrest of postoperative bleeding	Summary Operations	41272#T032	Health-related outcomes > Hospital inpatient > Summary Operations
Operative procedures - OPCS4: E02.6 Rhinoplasty NEC	Summary Operations	41272#E026	Health-related outcomes > Hospital inpatient > Summary Operations
Operative procedures - main OPCS4: C73.4 Capsulotomy of lens NEC	Summary Operations	41200#C734	Health-related outcomes > Hospital inpatient > Summary Operations
Operative procedures - secondary OPCS4: Z15.2 Upper outer quadrant of breast	Summary Operations	41210#Z152	Health-related outcomes > Hospital inpatient > Summary Operations
Operative procedures - OPCS4: K40.2 Saphenous vein graft replacement of two coronary arteries	Summary Operations	41272#K402	Health-related outcomes > Hospital inpatient > Summary Operations
Operative procedures - OPCS4: Y25.1 Suture of laceration of organ NOC	Summary Operations	41272#Y251	Health-related outcomes > Hospital inpatient > Summary Operations
Operative procedures - OPCS4: J38.9 Unspecified endoscopic incision of sphincter of Oddi	Summary Operations	41272#J389	Health-related outcomes > Hospital inpatient > Summary Operations
Operative procedures - OPCS4: S41.1 Primary suture of skin of head or neck NEC	Summary Operations	41272#S411	Health-related outcomes > Hospital inpatient > Summary Operations
Operative procedures - secondary OPCS4: S27.9 Unspecified other local flap of skin	Summary Operations	41210#S279	Health-related outcomes > Hospital inpatient > Summary Operations
Operative procedures - OPCS4: U11.2 Doppler ultrasound of vessels of extremities	Summary Operations	41272#U112	Health-related outcomes > Hospital inpatient > Summary Operations
Operative procedures - OPCS4: W81.7 Insertion of therapeutic spacer into joint	Summary Operations	41272#W817	Health-related outcomes > Hospital inpatient > Summary Operations
Operative procedures - main OPCS4: W78.1 Release of contracture of shoulder joint	Summary Operations	41200#W781	Health-related outcomes > Hospital inpatient > Summary Operations
Operative procedures - main OPCS4: T65.2 Excision of lesion of tendon	Summary Operations	41200#T652	Health-related outcomes > Hospital inpatient > Summary Operations
Operative procedures - OPCS4: S15.2 Biopsy of lesion of skin NEC	Summary Operations	41272#S152	Health-related outcomes > Hospital inpatient > Summary Operations
Operative procedures - OPCS4: V09.2 Reduction of fracture of nasal bone NEC	Summary Operations	41272#V092	Health-related outcomes > Hospital inpatient > Summary Operations
Operative procedures - main OPCS4: X99.9 Not known (procedure performed)	Summary Operations	41200#X999	Health-related outcomes > Hospital inpatient > Summary Operations
Operative procedures - secondary OPCS4: G74.8 Other specified creation of artificial opening into ileum	Summary Operations	41210#G748	Health-related outcomes > Hospital inpatient > Summary Operations
Operative procedures - OPCS4: C18.6 Correction of ptosis of eyelid using aponeurosis technique	Summary Operations	41272#C186	Health-related outcomes > Hospital inpatient > Summary Operations
Operative procedures - OPCS4: Y47.8 Other specified burrhole approach to contents of cranium	Summary Operations	41272#Y478	Health-related outcomes > Hospital inpatient > Summary Operations
Operative procedures - OPCS4: N06.3 Orchidectomy NEC	Summary Operations	41272#N063	Health-related outcomes > Hospital inpatient > Summary Operations
Operative procedures - main OPCS4: P24.2 Sacrocolpopexy	Summary Operations	41200#P242	Health-related outcomes > Hospital inpatient > Summary Operations
Operative procedures - OPCS4: B32.1 Percutaneous biopsy of lesion of breast	Summary Operations	41272#B321	Health-related outcomes > Hospital inpatient > Summary Operations
Operative procedures - OPCS4: T24.3 Repair of umbilical hernia using sutures	Summary Operations	41272#T243	Health-related outcomes > Hospital inpatient > Summary Operations
Operative procedures - main OPCS4: W96.5 Primary reverse polarity total prosthetic replacement of shoulder joint using cement	Summary Operations	41200#W965	Health-related outcomes > Hospital inpatient > Summary Operations
Operative procedures - main OPCS4: M27.4 Ureteroscopic insertion of ureteric stent	Summary Operations	41200#M274	Health-related outcomes > Hospital inpatient > Summary Operations
Operative procedures - secondary OPCS4: H48.2 Excision of skin tag of anus	Summary Operations	41210#H482	Health-related outcomes > Hospital inpatient > Summary Operations
Operative procedures - OPCS4: Z06.1 Cervical spinal cord	Summary Operations	41272#Z061	Health-related outcomes > Hospital inpatient > Summary Operations
Operative procedures - main OPCS4: P24.7 Sacrospinous fixation of vagina	Summary Operations	41200#P247	Health-related outcomes > Hospital inpatient > Summary Operations
Operative procedures - main OPCS4: X50.3 Advanced cardiac pulmonary resuscitation	Summary Operations	41200#X503	Health-related outcomes > Hospital inpatient > Summary Operations
Operative procedures - OPCS4: B36.4 Tattooing of nipple	Summary Operations	41272#B364	Health-related outcomes > Hospital inpatient > Summary Operations
Operative procedures - secondary OPCS4: Z72.4 Carpal bone	Summary Operations	41210#Z724	Health-related outcomes > Hospital inpatient > Summary Operations
Operative procedures - OPCS4: K50.4 Percutaneous transluminal atherectomy of coronary artery	Summary Operations	41272#K504	Health-related outcomes > Hospital inpatient > Summary Operations
Operative procedures - secondary OPCS4: Y53.6 Approach to organ under video control	Summary Operations	41210#Y536	Health-related outcomes > Hospital inpatient > Summary Operations
Operative procedures - main OPCS4: H20.6 Fibreoptic endoscopic resection of lesion of colon NEC	Summary Operations	41200#H206	Health-related outcomes > Hospital inpatient > Summary Operations
Operative procedures - OPCS4: C35.3 Insertion of adjustable suture into muscle of eye	Summary Operations	41272#C353	Health-related outcomes > Hospital inpatient > Summary Operations
Operative procedures - main OPCS4: T85.2 Block dissection of axillary lymph nodes	Summary Operations	41200#T852	Health-related outcomes > Hospital inpatient > Summary Operations
Operative procedures - OPCS4: W32.9 Unspecified other graft of bone	Summary Operations	41272#W329	Health-related outcomes > Hospital inpatient > Summary Operations
Operative procedures - OPCS4: Y66.8 Other specified harvest of bone	Summary Operations	41272#Y668	Health-related outcomes > Hospital inpatient > Summary Operations
Operative procedures - OPCS4: M76.4 Endoscopic dilation of urethra	Summary Operations	41272#M764	Health-related outcomes > Hospital inpatient > Summary Operations
Operative procedures - main OPCS4: W39.6 Closed reduction of dislocated total prosthetic replacement of hip joint	Summary Operations	41200#W396	Health-related outcomes > Hospital inpatient > Summary Operations
Operative procedures - OPCS4: E04.1 Submucous diathermy to turbinate of nose	Summary Operations	41272#E041	Health-related outcomes > Hospital inpatient > Summary Operations
Operative procedures - OPCS4: H53.8 Other specified other operations on haemorrhoid	Summary Operations	41272#H538	Health-related outcomes > Hospital inpatient > Summary Operations
Operative procedures - main OPCS4: K40.1 Saphenous vein graft replacement of one coronary artery	Summary Operations	41200#K401	Health-related outcomes > Hospital inpatient > Summary Operations
Operative procedures - OPCS4: Y80.1 Inhalation anaesthetic using muscle relaxant	Summary Operations	41272#Y801	Health-related outcomes > Hospital inpatient > Summary Operations
Operative procedures - OPCS4: H07.4 Right hemicolectomy and ileostomy HFQ	Summary Operations	41272#H074	Health-related outcomes > Hospital inpatient > Summary Operations
Operative procedures - main OPCS4: A52.8 Other specified therapeutic epidural injection	Summary Operations	41200#A528	Health-related outcomes > Hospital inpatient > Summary Operations
Operative procedures - OPCS4: F44.3 Excision of parotid gland NEC	Summary Operations	41272#F443	Health-related outcomes > Hospital inpatient > Summary Operations
Operative procedures - secondary OPCS4: V55.9 Unspecified levels of spine	Summary Operations	41210#V559	Health-related outcomes > Hospital inpatient > Summary Operations
Operative procedures - main OPCS4: X83.3 Fibrinolytic drugs Band 1	Summary Operations	41200#X833	Health-related outcomes > Hospital inpatient > Summary Operations
Operative procedures - main OPCS4: J40.4 Endoscopic retrograde removal of tubal prosthesis from bile duct	Summary Operations	41200#J404	Health-related outcomes > Hospital inpatient > Summary Operations
Operative procedures - secondary OPCS4: D28.2 Examination of ear under anaesthetic	Summary Operations	41210#D282	Health-related outcomes > Hospital inpatient > Summary Operations
Operative procedures - OPCS4: L62.2 Open embolectomy of femoral artery	Summary Operations	41272#L622	Health-related outcomes > Hospital inpatient > Summary Operations
Operative procedures - main OPCS4: S27.5 Local flap of skin to head or neck NEC	Summary Operations	41200#S275	Health-related outcomes > Hospital inpatient > Summary Operations
Operative procedures - main OPCS4: A52.1 Therapeutic lumbar epidural injection	Summary Operations	41200#A521	Health-related outcomes > Hospital inpatient > Summary Operations
Operative procedures - OPCS4: M76.3 Optical urethrotomy	Summary Operations	41272#M763	Health-related outcomes > Hospital inpatient > Summary Operations
Operative procedures - OPCS4: Y80.8 Other specified general anaesthetic	Summary Operations	41272#Y808	Health-related outcomes > Hospital inpatient > Summary Operations
Operative procedures - OPCS4: Y18.8 Other specified release of organ NOC	Summary Operations	41272#Y188	Health-related outcomes > Hospital inpatient > Summary Operations
Operative procedures - OPCS4: S64.2 Chemical destruction of nail bed	Summary Operations	41272#S642	Health-related outcomes > Hospital inpatient > Summary Operations
Operative procedures - main OPCS4: L54.4 Percutaneous transluminal insertion of stent into iliac artery	Summary Operations	41200#L544	Health-related outcomes > Hospital inpatient > Summary Operations
Operative procedures - OPCS4: W39.4 Attention to total prosthetic replacement of hip joint NEC	Summary Operations	41272#W394	Health-related outcomes > Hospital inpatient > Summary Operations
Operative procedures - OPCS4: W84.5 Endoscopic drilling of epiphysis for repair of articular cartilage	Summary Operations	41272#W845	Health-related outcomes > Hospital inpatient > Summary Operations
Operative procedures - OPCS4: U30.1 Tilt table testing	Summary Operations	41272#U301	Health-related outcomes > Hospital inpatient > Summary Operations
Operative procedures - secondary OPCS4: M27.3 Ureteroscopic extraction of calculus of ureter	Summary Operations	41210#M273	Health-related outcomes > Hospital inpatient > Summary Operations
Operative procedures - secondary OPCS4: L91.1 Open insertion of central venous catheter	Summary Operations	41210#L911	Health-related outcomes > Hospital inpatient > Summary Operations
Operative procedures - main OPCS4: X35.2 Intravenous chemotherapy	Summary Operations	41200#X352	Health-related outcomes > Hospital inpatient > Summary Operations
Operative procedures - secondary OPCS4: S57.5 Attention to dressing of skin NEC	Summary Operations	41210#S575	Health-related outcomes > Hospital inpatient > Summary Operations
Operative procedures - OPCS4: X73.1 Delivery of exclusively oral chemotherapy for neoplasm	Summary Operations	41272#X731	Health-related outcomes > Hospital inpatient > Summary Operations
Operative procedures - OPCS4: Z28.1 Appendix	Summary Operations	41272#Z281	Health-related outcomes > Hospital inpatient > Summary Operations
Operative procedures - secondary OPCS4: K61.4 Removal of cardiac pacemaker system NEC	Summary Operations	41210#K614	Health-related outcomes > Hospital inpatient > Summary Operations
Operative procedures - secondary OPCS4: Y53.2 Approach to organ under ultrasonic control	Summary Operations	41210#Y532	Health-related outcomes > Hospital inpatient > Summary Operations
Operative procedures - OPCS4: K26.2 Xenograft replacement of aortic valve	Summary Operations	41272#K262	Health-related outcomes > Hospital inpatient > Summary Operations
Operative procedures - secondary OPCS4: W62.1 Primary arthrodesis and internal fixation of joint NEC	Summary Operations	41210#W621	Health-related outcomes > Hospital inpatient > Summary Operations
Operative procedures - secondary OPCS4: Y98.3 Radiology of three body areas (or 20-40 minutes)	Summary Operations	41210#Y983	Health-related outcomes > Hospital inpatient > Summary Operations
Operative procedures - OPCS4: Y03.4 Other resiting of prosthesis in organ NOC	Summary Operations	41272#Y034	Health-related outcomes > Hospital inpatient > Summary Operations
Operative procedures - secondary OPCS4: E42.3 Temporary tracheostomy	Summary Operations	41210#E423	Health-related outcomes > Hospital inpatient > Summary Operations
Operative procedures - secondary OPCS4: Y41.2 Endoscopic ultrasound staging examination of organ NOC	Summary Operations	41210#Y412	Health-related outcomes > Hospital inpatient > Summary Operations
Operative procedures - secondary OPCS4: Z77.5 Lower end of tibia NEC	Summary Operations	41210#Z775	Health-related outcomes > Hospital inpatient > Summary Operations
Operative procedures - OPCS4: W23.6 Secondary open reduction of fracture of bone and internal fixation HFQ	Summary Operations	41272#W236	Health-related outcomes > Hospital inpatient > Summary Operations
Operative procedures - OPCS4: E27.6 Examination of pharynx under anaesthetic	Summary Operations	41272#E276	Health-related outcomes > Hospital inpatient > Summary Operations
Operative procedures - secondary OPCS4: Y91.9 Unspecified external beam radiotherapy	Summary Operations	41210#Y919	Health-related outcomes > Hospital inpatient > Summary Operations
Operative procedures - OPCS4: F36.3 Drainage of abscess of peritonsillar region	Summary Operations	41272#F363	Health-related outcomes > Hospital inpatient > Summary Operations
Operative procedures - main OPCS4: W37.1 Primary total prosthetic replacement of hip joint using cement	Summary Operations	41200#W371	Health-related outcomes > Hospital inpatient > Summary Operations
Operative procedures - main OPCS4: D13.5 One stage insertion of fixtures for bone anchored hearing prosthesis	Summary Operations	41200#D135	Health-related outcomes > Hospital inpatient > Summary Operations
Operative procedures - main OPCS4: K60.1 Implantation of intravenous cardiac pacemaker system NEC	Summary Operations	41200#K601	Health-related outcomes > Hospital inpatient > Summary Operations
Operative procedures - OPCS4: G15.2 Fibreoptic endoscopic balloon dilation of oesophagus	Summary Operations	41272#G152	Health-related outcomes > Hospital inpatient > Summary Operations
Operative procedures - secondary OPCS4: Z50.1 Skin of arm	Summary Operations	41210#Z501	Health-related outcomes > Hospital inpatient > Summary Operations
Operative procedures - main OPCS4: P20.1 Excision of lesion of vagina	Summary Operations	41200#P201	Health-related outcomes > Hospital inpatient > Summary Operations
Operative procedures - secondary OPCS4: Z47.8 Specified skin of face NEC	Summary Operations	41210#Z478	Health-related outcomes > Hospital inpatient > Summary Operations
Operative procedures - main OPCS4: G19.9 Unspecified diagnostic endoscopic examination of oesophagus using rigid oesophagoscope	Summary Operations	41200#G199	Health-related outcomes > Hospital inpatient > Summary Operations
Operative procedures - secondary OPCS4: W59.3 Fusion of first metatarsophalangeal joint NEC	Summary Operations	41210#W593	Health-related outcomes > Hospital inpatient > Summary Operations
Operative procedures - OPCS4: F13.5 Restoration of part of tooth using filling NEC	Summary Operations	41272#F135	Health-related outcomes > Hospital inpatient > Summary Operations
Operative procedures - main OPCS4: T42.3 Endoscopic division of adhesions of peritoneum	Summary Operations	41200#T423	Health-related outcomes > Hospital inpatient > Summary Operations
Operative procedures - OPCS4: Z76.2 Neck of femur	Summary Operations	41272#Z762	Health-related outcomes > Hospital inpatient > Summary Operations
Operative procedures - secondary OPCS4: T33.1 Open excision of lesion of peritoneum	Summary Operations	41210#T331	Health-related outcomes > Hospital inpatient > Summary Operations
Operative procedures - OPCS4: Y33.1 Acupuncture of organ NOC	Summary Operations	41272#Y331	Health-related outcomes > Hospital inpatient > Summary Operations
Operative procedures - main OPCS4: W23.2 Secondary open reduction of fracture of bone and extramedullary fixation HFQ	Summary Operations	41200#W232	Health-related outcomes > Hospital inpatient > Summary Operations
Operative procedures - OPCS4: W39.6 Closed reduction of dislocated total prosthetic replacement of hip joint	Summary Operations	41272#W396	Health-related outcomes > Hospital inpatient > Summary Operations
Operative procedures - OPCS4: Z39.9 Vein NEC	Summary Operations	41272#Z399	Health-related outcomes > Hospital inpatient > Summary Operations
Operative procedures - main OPCS4: M47.3 Removal of urethral catheter from bladder	Summary Operations	41200#M473	Health-related outcomes > Hospital inpatient > Summary Operations
Operative procedures - main OPCS4: W84.5 Endoscopic drilling of epiphysis for repair of articular cartilage	Summary Operations	41200#W845	Health-related outcomes > Hospital inpatient > Summary Operations
Operative procedures - secondary OPCS4: L63.4 Arteriography of femoral artery	Summary Operations	41210#L634	Health-related outcomes > Hospital inpatient > Summary Operations
Operative procedures - OPCS4: X08.3 Amputation of phalanx of finger	Summary Operations	41272#X083	Health-related outcomes > Hospital inpatient > Summary Operations
Operative procedures - main OPCS4: E14.2 Intranasal ethmoidectomy	Summary Operations	41200#E142	Health-related outcomes > Hospital inpatient > Summary Operations
Operative procedures - OPCS4: U51.8 Other specified rehabilitation for neurological disorders	Summary Operations	41272#U518	Health-related outcomes > Hospital inpatient > Summary Operations
Operative procedures - secondary OPCS4: J18.3 Total cholecystectomy NEC	Summary Operations	41210#J183	Health-related outcomes > Hospital inpatient > Summary Operations
Operative procedures - secondary OPCS4: Z15.8 Specified breast NEC	Summary Operations	41210#Z158	Health-related outcomes > Hospital inpatient > Summary Operations
Operative procedures - OPCS4: C12.6 Wedge excision of lesion of eyelid	Summary Operations	41272#C126	Health-related outcomes > Hospital inpatient > Summary Operations
Operative procedures - OPCS4: Y75.3 Robotic minimal access approach to abdominal cavity	Summary Operations	41272#Y753	Health-related outcomes > Hospital inpatient > Summary Operations
Operative procedures - OPCS4: Z58.5 Extensor hallucis longus	Summary Operations	41272#Z585	Health-related outcomes > Hospital inpatient > Summary Operations
Operative procedures - OPCS4: V33.9 Unspecified primary excision of lumbar intervertebral disc	Summary Operations	41272#V339	Health-related outcomes > Hospital inpatient > Summary Operations
Operative procedures - OPCS4: Y03.3 Correction of displacement of prosthesis NOC	Summary Operations	41272#Y033	Health-related outcomes > Hospital inpatient > Summary Operations
Operative procedures - secondary OPCS4: M47.8 Other specified urethral catheterisation of bladder	Summary Operations	41210#M478	Health-related outcomes > Hospital inpatient > Summary Operations
Operative procedures - secondary OPCS4: X70.2 Procurement of drugs for chemotherapy for neoplasm for regimens in Band 2	Summary Operations	41210#X702	Health-related outcomes > Hospital inpatient > Summary Operations
Operative procedures - OPCS4: Y39.5 Tattooing of organ NOC	Summary Operations	41272#Y395	Health-related outcomes > Hospital inpatient > Summary Operations
Operative procedures - OPCS4: T70.5 Lengthening of tendon	Summary Operations	41272#T705	Health-related outcomes > Hospital inpatient > Summary Operations
Operative procedures - OPCS4: T67.9 Unspecified primary repair of tendon	Summary Operations	41272#T679	Health-related outcomes > Hospital inpatient > Summary Operations
Operative procedures - OPCS4: Z42.2 Prostate	Summary Operations	41272#Z422	Health-related outcomes > Hospital inpatient > Summary Operations
Operative procedures - secondary OPCS4: P23.2 Anterior colporrhaphy NEC	Summary Operations	41210#P232	Health-related outcomes > Hospital inpatient > Summary Operations
Operative procedures - OPCS4: Y82.8 Other specified local anaesthetic	Summary Operations	41272#Y828	Health-related outcomes > Hospital inpatient > Summary Operations
Operative procedures - main OPCS4: G45.8 Other specified diagnostic fibreoptic endoscopic examination of upper gastrointestinal tract	Summary Operations	41200#G458	Health-related outcomes > Hospital inpatient > Summary Operations
Operative procedures - secondary OPCS4: C71.9 Unspecified extracapsular extraction of lens	Summary Operations	41210#C719	Health-related outcomes > Hospital inpatient > Summary Operations
Operative procedures - secondary OPCS4: K50.4 Percutaneous transluminal atherectomy of coronary artery	Summary Operations	41210#K504	Health-related outcomes > Hospital inpatient > Summary Operations
Operative procedures - secondary OPCS4: T24.2 Repair of umbilical hernia using insert of prosthetic material	Summary Operations	41210#T242	Health-related outcomes > Hospital inpatient > Summary Operations
Operative procedures - secondary OPCS4: W90.1 Aspiration of joint	Summary Operations	41210#W901	Health-related outcomes > Hospital inpatient > Summary Operations
Operative procedures - OPCS4: Z80.8 Specified bone of foot NEC	Summary Operations	41272#Z808	Health-related outcomes > Hospital inpatient > Summary Operations
Operative procedures - main OPCS4: J40.2 Endoscopic retrograde insertion of tubal prosthesis into bile duct NEC	Summary Operations	41200#J402	Health-related outcomes > Hospital inpatient > Summary Operations
Operative procedures - OPCS4: S66.1 Biopsy of lesion of nail bed	Summary Operations	41272#S661	Health-related outcomes > Hospital inpatient > Summary Operations
Operative procedures - secondary OPCS4: Z27.8 Specified upper digestive tract NEC	Summary Operations	41210#Z278	Health-related outcomes > Hospital inpatient > Summary Operations
Operative procedures - secondary OPCS4: Z49.3 Skin of anterior trunk	Summary Operations	41210#Z493	Health-related outcomes > Hospital inpatient > Summary Operations
Operative procedures - OPCS4: Z92.3 Neck NEC	Summary Operations	41272#Z923	Health-related outcomes > Hospital inpatient > Summary Operations
Operative procedures - main OPCS4: H28.1 Diagnostic endoscopic examination of sigmoid colon and biopsy of lesion of sigmoid colon using rigid sigmoidoscope	Summary Operations	41200#H281	Health-related outcomes > Hospital inpatient > Summary Operations
Operative procedures - OPCS4: S45.6 Removal of foreign body from skin NEC	Summary Operations	41272#S456	Health-related outcomes > Hospital inpatient > Summary Operations
Operative procedures - OPCS4: L27.1 Endovascular insertion of stent graft for infrarenal abdominal aortic aneurysm	Summary Operations	41272#L271	Health-related outcomes > Hospital inpatient > Summary Operations
Operative procedures - main OPCS4: A84.7 Sleep studies NEC	Summary Operations	41200#A847	Health-related outcomes > Hospital inpatient > Summary Operations
Operative procedures - main OPCS4: F06.2 Biopsy of lesion of lip	Summary Operations	41200#F062	Health-related outcomes > Hospital inpatient > Summary Operations
Operative procedures - OPCS4: A84.7 Sleep studies NEC	Summary Operations	41272#A847	Health-related outcomes > Hospital inpatient > Summary Operations
Operative procedures - main OPCS4: K60.5 Implantation of intravenous single chamber cardiac pacemaker system	Summary Operations	41200#K605	Health-related outcomes > Hospital inpatient > Summary Operations
Operative procedures - secondary OPCS4: B37.4 Capsulectomy of breast	Summary Operations	41210#B374	Health-related outcomes > Hospital inpatient > Summary Operations
Operative procedures - OPCS4: T25.9 Unspecified primary repair of incisional hernia	Summary Operations	41272#T259	Health-related outcomes > Hospital inpatient > Summary Operations
Operative procedures - OPCS4: X67.5 Preparation for simple radiotherapy with imaging and simple calculation	Summary Operations	41272#X675	Health-related outcomes > Hospital inpatient > Summary Operations
Operative procedures - secondary OPCS4: L91.4 Removal of central venous catheter	Summary Operations	41210#L914	Health-related outcomes > Hospital inpatient > Summary Operations
Operative procedures - OPCS4: E09.5 Biopsy of lesion of external nose	Summary Operations	41272#E095	Health-related outcomes > Hospital inpatient > Summary Operations
Operative procedures - OPCS4: Z97.5 External iliac artery	Summary Operations	41272#Z975	Health-related outcomes > Hospital inpatient > Summary Operations
Operative procedures - OPCS4: Z33.4 Coronary artery	Summary Operations	41272#Z334	Health-related outcomes > Hospital inpatient > Summary Operations
Operative procedures - secondary OPCS4: Q08.9 Unspecified vaginal excision of uterus	Summary Operations	41210#Q089	Health-related outcomes > Hospital inpatient > Summary Operations
Operative procedures - OPCS4: Y89.1 High dose rate brachytherapy treatment	Summary Operations	41272#Y891	Health-related outcomes > Hospital inpatient > Summary Operations
Operative procedures - OPCS4: K49.8 Other specified transluminal balloon angioplasty of coronary artery	Summary Operations	41272#K498	Health-related outcomes > Hospital inpatient > Summary Operations
Operative procedures - OPCS4: Y47.2 Frontal burrhole approach to contents of cranium	Summary Operations	41272#Y472	Health-related outcomes > Hospital inpatient > Summary Operations
Operative procedures - main OPCS4: F32.8 Other specified other operations on palate	Summary Operations	41200#F328	Health-related outcomes > Hospital inpatient > Summary Operations
Operative procedures - OPCS4: W06.8 Other specified total excision of bone	Summary Operations	41272#W068	Health-related outcomes > Hospital inpatient > Summary Operations
Operative procedures - main OPCS4: B33.1 Drainage of lesion of breast	Summary Operations	41200#B331	Health-related outcomes > Hospital inpatient > Summary Operations
Operative procedures - secondary OPCS4: L91.5 Insertion of tunnelled venous catheter	Summary Operations	41210#L915	Health-related outcomes > Hospital inpatient > Summary Operations
Operative procedures - OPCS4: T41.3 Freeing of adhesions of peritoneum	Summary Operations	41272#T413	Health-related outcomes > Hospital inpatient > Summary Operations
Operative procedures - OPCS4: U13.3 Magnetic resonance imaging of bone	Summary Operations	41272#U133	Health-related outcomes > Hospital inpatient > Summary Operations
Operative procedures - main OPCS4: U10.6 Myocardial perfusion scan	Summary Operations	41200#U106	Health-related outcomes > Hospital inpatient > Summary Operations
Operative procedures - OPCS4: W23.2 Secondary open reduction of fracture of bone and extramedullary fixation HFQ	Summary Operations	41272#W232	Health-related outcomes > Hospital inpatient > Summary Operations
Operative procedures - secondary OPCS4: U11.4 Computed tomography scan of cerebral vessels	Summary Operations	41210#U114	Health-related outcomes > Hospital inpatient > Summary Operations
Operative procedures - main OPCS4: G16.1 Diagnostic fibreoptic endoscopic examination of oesophagus and biopsy of lesion of oesophagus	Summary Operations	41200#G161	Health-related outcomes > Hospital inpatient > Summary Operations
Operative procedures - secondary OPCS4: H15.1 Loop colostomy	Summary Operations	41210#H151	Health-related outcomes > Hospital inpatient > Summary Operations
Operative procedures - main OPCS4: F36.2 Biopsy of lesion of tonsil	Summary Operations	41200#F362	Health-related outcomes > Hospital inpatient > Summary Operations
Operative procedures - OPCS4: Q22.2 Bilateral salpingectomy NEC	Summary Operations	41272#Q222	Health-related outcomes > Hospital inpatient > Summary Operations
Operative procedures - secondary OPCS4: X33.3 Intravenous blood transfusion of platelets	Summary Operations	41210#X333	Health-related outcomes > Hospital inpatient > Summary Operations
Operative procedures - secondary OPCS4: Z06.3 Lumbar spinal cord	Summary Operations	41210#Z063	Health-related outcomes > Hospital inpatient > Summary Operations
Operative procedures - secondary OPCS4: G21.1 Intubation of oesophagus for pH manometry	Summary Operations	41210#G211	Health-related outcomes > Hospital inpatient > Summary Operations
Operative procedures - OPCS4: Y53.3 Approach to organ under computed tomography scan control	Summary Operations	41272#Y533	Health-related outcomes > Hospital inpatient > Summary Operations
Operative procedures - OPCS4: Z09.3 Radial nerve	Summary Operations	41272#Z093	Health-related outcomes > Hospital inpatient > Summary Operations
Operative procedures - OPCS4: J38.2 Endoscopic sphincterotomy of sphincter of Oddi and insertion of tubal prosthesis into bile duct	Summary Operations	41272#J382	Health-related outcomes > Hospital inpatient > Summary Operations
Operative procedures - OPCS4: M53.1 Vaginal buttressing of urethra	Summary Operations	41272#M531	Health-related outcomes > Hospital inpatient > Summary Operations
Operative procedures - secondary OPCS4: U16.2 Magnetic resonance cholangiopancreatography	Summary Operations	41210#U162	Health-related outcomes > Hospital inpatient > Summary Operations
Operative procedures - main OPCS4	Summary Operations	41200#G475	Health-related outcomes > Hospital inpatient > Summary Operations
Operative procedures - main OPCS4: W19.4 Primary open reduction of fracture of small bone and fixation using screw	Summary Operations	41200#W194	Health-related outcomes > Hospital inpatient > Summary Operations
Operative procedures - OPCS4: M53.3 Introduction of tension-free vaginal tape	Summary Operations	41272#M533	Health-related outcomes > Hospital inpatient > Summary Operations
Operative procedures - secondary OPCS4: W80.3 Open irrigation of joint NEC	Summary Operations	41210#W803	Health-related outcomes > Hospital inpatient > Summary Operations
Operative procedures - main OPCS4: X72.3 Delivery of simple parenteral chemotherapy for neoplasm at first attendance	Summary Operations	41200#X723	Health-related outcomes > Hospital inpatient > Summary Operations
Operative procedures - OPCS4: S06.3 Shave excision of lesion of skin of head or neck	Summary Operations	41272#S063	Health-related outcomes > Hospital inpatient > Summary Operations
Operative procedures - OPCS4: W13.2 Displacement osteotomy	Summary Operations	41272#W132	Health-related outcomes > Hospital inpatient > Summary Operations
Operative procedures - OPCS4	Summary Operations	41272#Z725	Health-related outcomes > Hospital inpatient > Summary Operations
Operative procedures - OPCS4: L76.1 Endovascular placement of one metallic stent	Summary Operations	41272#L761	Health-related outcomes > Hospital inpatient > Summary Operations
Operative procedures - OPCS4: Z94.9 Laterality NEC	Summary Operations	41272#Z949	Health-related outcomes > Hospital inpatient > Summary Operations
Operative procedures - OPCS4: U10.6 Myocardial perfusion scan	Summary Operations	41272#U106	Health-related outcomes > Hospital inpatient > Summary Operations
Operative procedures - main OPCS4: X65.4 Delivery of a fraction of external beam radiotherapy NEC	Summary Operations	41200#X654	Health-related outcomes > Hospital inpatient > Summary Operations
Operative procedures - secondary OPCS4: Z76.9 Femur NEC	Summary Operations	41210#Z769	Health-related outcomes > Hospital inpatient > Summary Operations
Operative procedures - secondary OPCS4: M53.8 Other specified vaginal operations to support outlet of female bladder	Summary Operations	41210#M538	Health-related outcomes > Hospital inpatient > Summary Operations
Operative procedures - OPCS4: X40.4 Haemofiltration	Summary Operations	41272#X404	Health-related outcomes > Hospital inpatient > Summary Operations
Operative procedures - main OPCS4: T77.3 Partial excision of muscle NEC	Summary Operations	41200#T773	Health-related outcomes > Hospital inpatient > Summary Operations
Operative procedures - secondary OPCS4: Z56.8 Specified muscle of hand NEC	Summary Operations	41210#Z568	Health-related outcomes > Hospital inpatient > Summary Operations
Operative procedures - OPCS4: K40.1 Saphenous vein graft replacement of one coronary artery	Summary Operations	41272#K401	Health-related outcomes > Hospital inpatient > Summary Operations
Operative procedures - main OPCS4: G01.1 Oesophagogastrectomy and anastomosis of oesophagus to stomach	Summary Operations	41200#G011	Health-related outcomes > Hospital inpatient > Summary Operations
Operative procedures - OPCS4: Y75.2 Laparoscopic approach to abdominal cavity NEC	Summary Operations	41272#Y752	Health-related outcomes > Hospital inpatient > Summary Operations
Operative procedures - main OPCS4: J38.9 Unspecified endoscopic incision of sphincter of Oddi	Summary Operations	41200#J389	Health-related outcomes > Hospital inpatient > Summary Operations
Operative procedures - secondary OPCS4: Z89.4 Hand NEC	Summary Operations	41210#Z894	Health-related outcomes > Hospital inpatient > Summary Operations
Operative procedures - main OPCS4: U20.5 Stress echocardiography	Summary Operations	41200#U205	Health-related outcomes > Hospital inpatient > Summary Operations
Operative procedures - secondary OPCS4: B30.3 Removal of prosthesis for breast	Summary Operations	41210#B303	Health-related outcomes > Hospital inpatient > Summary Operations
Operative procedures - secondary OPCS4: Q43.2 Excision of lesion of ovary	Summary Operations	41210#Q432	Health-related outcomes > Hospital inpatient > Summary Operations
Operative procedures - OPCS4: U29.5 Adrenal suppression test	Summary Operations	41272#U295	Health-related outcomes > Hospital inpatient > Summary Operations
Operative procedures - secondary OPCS4: Y81.8 Other specified spinal anaesthetic	Summary Operations	41210#Y818	Health-related outcomes > Hospital inpatient > Summary Operations
Operative procedures - main OPCS4: T45.4 Image controlled percutaneous drainage of lesion of abdominal cavity NEC	Summary Operations	41200#T454	Health-related outcomes > Hospital inpatient > Summary Operations
Operative procedures - main OPCS4: S41.1 Primary suture of skin of head or neck NEC	Summary Operations	41200#S411	Health-related outcomes > Hospital inpatient > Summary Operations
Operative procedures - OPCS4: Z24.3 Trachea	Summary Operations	41272#Z243	Health-related outcomes > Hospital inpatient > Summary Operations
Operative procedures - secondary OPCS4: Y69.3 Harvest of vein	Summary Operations	41210#Y693	Health-related outcomes > Hospital inpatient > Summary Operations
Operative procedures - main OPCS4: K65.3 Catheterisation of left side of heart NEC	Summary Operations	41200#K653	Health-related outcomes > Hospital inpatient > Summary Operations
Operative procedures - OPCS4: Z98.8 Specified vein of lower limb NEC	Summary Operations	41272#Z988	Health-related outcomes > Hospital inpatient > Summary Operations
Operative procedures - OPCS4: U25.4 Urea helicobacter pylori breath test NEC	Summary Operations	41272#U254	Health-related outcomes > Hospital inpatient > Summary Operations
Operative procedures - OPCS4: B30.3 Removal of prosthesis for breast	Summary Operations	41272#B303	Health-related outcomes > Hospital inpatient > Summary Operations
Operative procedures - secondary OPCS4: Y75.3 Robotic minimal access approach to abdominal cavity	Summary Operations	41210#Y753	Health-related outcomes > Hospital inpatient > Summary Operations
Operative procedures - OPCS4: A52.2 Therapeutic sacral epidural injection	Summary Operations	41272#A522	Health-related outcomes > Hospital inpatient > Summary Operations
Operative procedures - secondary OPCS4: Z50.8 Skin of specified site NEC	Summary Operations	41210#Z508	Health-related outcomes > Hospital inpatient > Summary Operations
Operative procedures - OPCS4: V40.4 Posterior instrumented fusion of lumbar spine NEC	Summary Operations	41272#V404	Health-related outcomes > Hospital inpatient > Summary Operations
Operative procedures - OPCS4: X90.4 Intravenous nutrition Band 1	Summary Operations	41272#X904	Health-related outcomes > Hospital inpatient > Summary Operations
Operative procedures - OPCS4: X51.2 Active cooling	Summary Operations	41272#X512	Health-related outcomes > Hospital inpatient > Summary Operations
Operative procedures - OPCS4: A64.2 Primary repair of peripheral nerve NEC	Summary Operations	41272#A642	Health-related outcomes > Hospital inpatient > Summary Operations
Operative procedures - secondary OPCS4: C79.6 Internal tamponade of retina using liquid	Summary Operations	41210#C796	Health-related outcomes > Hospital inpatient > Summary Operations
Operative procedures - secondary OPCS4: Z84.3 Hip joint	Summary Operations	41210#Z843	Health-related outcomes > Hospital inpatient > Summary Operations
Operative procedures - OPCS4: K34.1 Annuloplasty of mitral valve	Summary Operations	41272#K341	Health-related outcomes > Hospital inpatient > Summary Operations
Operative procedures - main OPCS4: T70.2 Tenotomy NEC	Summary Operations	41200#T702	Health-related outcomes > Hospital inpatient > Summary Operations
Operative procedures - main OPCS4: L66.5 Percutaneous transluminal balloon angioplasty of artery	Summary Operations	41200#L665	Health-related outcomes > Hospital inpatient > Summary Operations
Operative procedures - secondary OPCS4: Z47.9 Skin of face NEC	Summary Operations	41210#Z479	Health-related outcomes > Hospital inpatient > Summary Operations
Operative procedures - secondary OPCS4: C35.3 Insertion of adjustable suture into muscle of eye	Summary Operations	41210#C353	Health-related outcomes > Hospital inpatient > Summary Operations
Operative procedures - main OPCS4: E65.9 Unspecified	Summary Operations	41200#E659	Health-related outcomes > Hospital inpatient > Summary Operations
Operative procedures - OPCS4: K63.8 Other specified contrast radiology of heart	Summary Operations	41272#K638	Health-related outcomes > Hospital inpatient > Summary Operations
Operative procedures - OPCS4: Z75.3 Wing of ilium	Summary Operations	41272#Z753	Health-related outcomes > Hospital inpatient > Summary Operations
Operative procedures - main OPCS4: M42.2 Endoscopic cauterisation of lesion of bladder	Summary Operations	41200#M422	Health-related outcomes > Hospital inpatient > Summary Operations
Operative procedures - secondary OPCS4: Y80.4 Intravenous anaesthetic NEC	Summary Operations	41210#Y804	Health-related outcomes > Hospital inpatient > Summary Operations
Operative procedures - main OPCS4: P23.3 Posterior colporrhaphy NEC	Summary Operations	41200#P233	Health-related outcomes > Hospital inpatient > Summary Operations
Operative procedures - secondary OPCS4: Z80.4 Phalanx of toe NEC	Summary Operations	41210#Z804	Health-related outcomes > Hospital inpatient > Summary Operations
Operative procedures - secondary OPCS4: Y59.1 Harvest of temporalis flap of skin and fascia	Summary Operations	41210#Y591	Health-related outcomes > Hospital inpatient > Summary Operations
Operative procedures - main OPCS4: S47.1 Drainage of lesion of skin of head or neck	Summary Operations	41200#S471	Health-related outcomes > Hospital inpatient > Summary Operations
Operative procedures - secondary OPCS4: C84.5 Drainage of subretinal fluid through retina	Summary Operations	41210#C845	Health-related outcomes > Hospital inpatient > Summary Operations
Operative procedures - secondary OPCS4: A84.4 Evoked potential recording	Summary Operations	41210#A844	Health-related outcomes > Hospital inpatient > Summary Operations
Operative procedures - main OPCS4: O32.1 Primary total prosthetic replacement of ankle joint NEC	Summary Operations	41200#O321	Health-related outcomes > Hospital inpatient > Summary Operations
Operative procedures - OPCS4: O32.1 Primary total prosthetic replacement of ankle joint NEC	Summary Operations	41272#O321	Health-related outcomes > Hospital inpatient > Summary Operations
Operative procedures - OPCS4: C90.1 Topical anaesthetic	Summary Operations	41272#C901	Health-related outcomes > Hospital inpatient > Summary Operations
Operative procedures - OPCS4: H23.6 Endoscopic resection of lesion of lower bowel using fibreoptic sigmoidoscope NEC	Summary Operations	41272#H236	Health-related outcomes > Hospital inpatient > Summary Operations
Operative procedures - OPCS4: B29.5 Revision of reconstruction of breast	Summary Operations	41272#B295	Health-related outcomes > Hospital inpatient > Summary Operations
Operative procedures - OPCS4: S13.1 Punch biopsy of lesion of skin of head or neck	Summary Operations	41272#S131	Health-related outcomes > Hospital inpatient > Summary Operations
Operative procedures - secondary OPCS4: Y52.8 Other specified approach to organ through other opening	Summary Operations	41210#Y528	Health-related outcomes > Hospital inpatient > Summary Operations
Operative procedures - OPCS4: S06.7 Re-excision of skin margins NEC	Summary Operations	41272#S067	Health-related outcomes > Hospital inpatient > Summary Operations
Operative procedures - main OPCS4: W37.4 Revision of one component of total prosthetic replacement of hip joint using cement	Summary Operations	41200#W374	Health-related outcomes > Hospital inpatient > Summary Operations
Operative procedures - OPCS4: T91.1 Biopsy of sentinel lymph node NEC	Summary Operations	41272#T911	Health-related outcomes > Hospital inpatient > Summary Operations
Operative procedures - OPCS4: W09.1 Excision of lesion of bone NEC	Summary Operations	41272#W091	Health-related outcomes > Hospital inpatient > Summary Operations
Operative procedures - OPCS4: W82.2 Endoscopic resection of semilunar cartilage NEC	Summary Operations	41272#W822	Health-related outcomes > Hospital inpatient > Summary Operations
Operative procedures - main OPCS4: W16.4 Osteotomy and internal fixation NEC	Summary Operations	41200#W164	Health-related outcomes > Hospital inpatient > Summary Operations
Operative procedures - OPCS4: Y76.9 Unspecified minimal access to other body cavity	Summary Operations	41272#Y769	Health-related outcomes > Hospital inpatient > Summary Operations
Operative procedures - main OPCS4: T70.5 Lengthening of tendon	Summary Operations	41200#T705	Health-related outcomes > Hospital inpatient > Summary Operations
Operative procedures - main OPCS4: A55.2 Spinal myelography NEC	Summary Operations	41200#A552	Health-related outcomes > Hospital inpatient > Summary Operations
Operative procedures - main OPCS4: X33.8 Other specified other blood transfusion	Summary Operations	41200#X338	Health-related outcomes > Hospital inpatient > Summary Operations
Operative procedures - OPCS4: G01.1 Oesophagogastrectomy and anastomosis of oesophagus to stomach	Summary Operations	41272#G011	Health-related outcomes > Hospital inpatient > Summary Operations
Operative procedures - secondary OPCS4: T87.8 Other specified excision or biopsy of lymph node	Summary Operations	41210#T878	Health-related outcomes > Hospital inpatient > Summary Operations
Operative procedures - secondary OPCS4: Z56.9 Muscle of hand NEC	Summary Operations	41210#Z569	Health-related outcomes > Hospital inpatient > Summary Operations
Operative procedures - OPCS4: B27.6 Skin sparing mastectomy	Summary Operations	41272#B276	Health-related outcomes > Hospital inpatient > Summary Operations
Operative procedures - OPCS4: Z27.6 Ileum	Summary Operations	41272#Z276	Health-related outcomes > Hospital inpatient > Summary Operations
Operative procedures - secondary OPCS4: X37.5 Intramuscular injection for local action	Summary Operations	41210#X375	Health-related outcomes > Hospital inpatient > Summary Operations
Operative procedures - OPCS4: F23.1 Excision of lesion of tongue	Summary Operations	41272#F231	Health-related outcomes > Hospital inpatient > Summary Operations
Operative procedures - secondary OPCS4: S06.5 Excision of lesion of skin of head or neck NEC	Summary Operations	41210#S065	Health-related outcomes > Hospital inpatient > Summary Operations
Operative procedures - OPCS4: W08.8 Other specified other excision of bone	Summary Operations	41272#W088	Health-related outcomes > Hospital inpatient > Summary Operations
Operative procedures - secondary OPCS4: M16.5 Removal of nephrostomy tube	Summary Operations	41210#M165	Health-related outcomes > Hospital inpatient > Summary Operations
Operative procedures - OPCS4: L33.2 Clipping of aneurysm of cerebral artery	Summary Operations	41272#L332	Health-related outcomes > Hospital inpatient > Summary Operations
Operative procedures - secondary OPCS4: Z72.2 Scaphoid bone	Summary Operations	41210#Z722	Health-related outcomes > Hospital inpatient > Summary Operations
Operative procedures - main OPCS4: F32.4 Operations on uvula NEC	Summary Operations	41200#F324	Health-related outcomes > Hospital inpatient > Summary Operations
Operative procedures - OPCS4: D28.2 Examination of ear under anaesthetic	Summary Operations	41272#D282	Health-related outcomes > Hospital inpatient > Summary Operations
Operative procedures - secondary OPCS4: Y16.2 Anastomosis of organ NOC	Summary Operations	41210#Y162	Health-related outcomes > Hospital inpatient > Summary Operations
Operative procedures - OPCS4: Y07.2 Clipping of organ NOC	Summary Operations	41272#Y072	Health-related outcomes > Hospital inpatient > Summary Operations
Operative procedures - secondary OPCS4: S23.8 Other specified flap operations to relax contracture of skin	Summary Operations	41210#S238	Health-related outcomes > Hospital inpatient > Summary Operations
Operative procedures - main OPCS4: Q18.8 Other specified diagnostic endoscopic examination of uterus	Summary Operations	41200#Q188	Health-related outcomes > Hospital inpatient > Summary Operations
Operative procedures - OPCS4: Y66.9 Unspecified harvest of bone	Summary Operations	41272#Y669	Health-related outcomes > Hospital inpatient > Summary Operations
Operative procedures - OPCS4: B30.4 Renewal of prosthesis for breast	Summary Operations	41272#B304	Health-related outcomes > Hospital inpatient > Summary Operations
Operative procedures - main OPCS4: C87.3 Tomography evaluation of retina	Summary Operations	41200#C873	Health-related outcomes > Hospital inpatient > Summary Operations
Operative procedures - OPCS4: A12.4 Creation of ventriculoperitoneal shunt	Summary Operations	41272#A124	Health-related outcomes > Hospital inpatient > Summary Operations
Operative procedures - secondary OPCS4: X72.9 Unspecified delivery of chemotherapy for neoplasm	Summary Operations	41210#X729	Health-related outcomes > Hospital inpatient > Summary Operations
Operative procedures - secondary OPCS4: M19.1 Construction of ileal conduit	Summary Operations	41210#M191	Health-related outcomes > Hospital inpatient > Summary Operations
Operative procedures - OPCS4: M02.5 Nephrectomy NEC	Summary Operations	41272#M025	Health-related outcomes > Hospital inpatient > Summary Operations
Operative procedures - OPCS4: F09.1 Surgical removal of impacted wisdom tooth	Summary Operations	41272#F091	Health-related outcomes > Hospital inpatient > Summary Operations
Operative procedures - main OPCS4: W36.1 Percutaneous needle biopsy of lesion of bone	Summary Operations	41200#W361	Health-related outcomes > Hospital inpatient > Summary Operations
Operative procedures - secondary OPCS4: K51.8 Other specified diagnostic transluminal operations on coronary artery	Summary Operations	41210#K518	Health-related outcomes > Hospital inpatient > Summary Operations
Operative procedures - secondary OPCS4: S70.1 Avulsion of nail	Summary Operations	41210#S701	Health-related outcomes > Hospital inpatient > Summary Operations
Operative procedures - secondary OPCS4: Y46.5 Supratentorial open approach to contents of cranium	Summary Operations	41210#Y465	Health-related outcomes > Hospital inpatient > Summary Operations
Operative procedures - main OPCS4: Q16.5 Radiofrequency ablation of endometrium	Summary Operations	41200#Q165	Health-related outcomes > Hospital inpatient > Summary Operations
Operative procedures - main OPCS4: R21.5 Low forceps cephalic delivery	Summary Operations	41200#R215	Health-related outcomes > Hospital inpatient > Summary Operations
Operative procedures - secondary OPCS4: Y75.2 Laparoscopic approach to abdominal cavity NEC	Summary Operations	41210#Y752	Health-related outcomes > Hospital inpatient > Summary Operations
Operative procedures - main OPCS4: S57.3 Toilet of skin NEC	Summary Operations	41200#S573	Health-related outcomes > Hospital inpatient > Summary Operations
Operative procedures - OPCS4: X31.2 Intravenous pyelography	Summary Operations	41272#X312	Health-related outcomes > Hospital inpatient > Summary Operations
Operative procedures - OPCS4: B31.2 Augmentation mammoplasty	Summary Operations	41272#B312	Health-related outcomes > Hospital inpatient > Summary Operations
Operative procedures - OPCS4: T77.3 Partial excision of muscle NEC	Summary Operations	41272#T773	Health-related outcomes > Hospital inpatient > Summary Operations
Operative procedures - OPCS4: Z76.1 Head of femur	Summary Operations	41272#Z761	Health-related outcomes > Hospital inpatient > Summary Operations
Operative procedures - OPCS4: S68.2 Excision of wedge of nail	Summary Operations	41272#S682	Health-related outcomes > Hospital inpatient > Summary Operations
Operative procedures - main OPCS4: J38.2 Endoscopic sphincterotomy of sphincter of Oddi and insertion of tubal prosthesis into bile duct	Summary Operations	41200#J382	Health-related outcomes > Hospital inpatient > Summary Operations
Operative procedures - secondary OPCS4: R15.1 Medical induction of labour	Summary Operations	41210#R151	Health-related outcomes > Hospital inpatient > Summary Operations
Operative procedures - secondary OPCS4: E05.1 Cauterisation of internal nose	Summary Operations	41210#E051	Health-related outcomes > Hospital inpatient > Summary Operations
Operative procedures - OPCS4: Y80.4 Intravenous anaesthetic NEC	Summary Operations	41272#Y804	Health-related outcomes > Hospital inpatient > Summary Operations
Operative procedures - secondary OPCS4: Z83.1 Metacarpophalangeal joint of thumb	Summary Operations	41210#Z831	Health-related outcomes > Hospital inpatient > Summary Operations
Operative procedures - secondary OPCS4: Z92.4 Chest NEC	Summary Operations	41210#Z924	Health-related outcomes > Hospital inpatient > Summary Operations
Operative procedures - secondary OPCS4: C81.2 Laser photocoagulation of retina for detachment	Summary Operations	41210#C812	Health-related outcomes > Hospital inpatient > Summary Operations
Operative procedures - secondary OPCS4: X40.4 Haemofiltration	Summary Operations	41210#X404	Health-related outcomes > Hospital inpatient > Summary Operations
Operative procedures - main OPCS4: U19.7 Removal of electrocardiography loop recorder	Summary Operations	41200#U197	Health-related outcomes > Hospital inpatient > Summary Operations
Operative procedures - OPCS4: F38.2 Excision of lesion of mouth NEC	Summary Operations	41272#F382	Health-related outcomes > Hospital inpatient > Summary Operations
Operative procedures - main OPCS4: W39.4 Attention to total prosthetic replacement of hip joint NEC	Summary Operations	41200#W394	Health-related outcomes > Hospital inpatient > Summary Operations
Operative procedures - main OPCS4: W69.3 Partial synovectomy	Summary Operations	41200#W693	Health-related outcomes > Hospital inpatient > Summary Operations
Operative procedures - main OPCS4: U13.3 Magnetic resonance imaging of bone	Summary Operations	41200#U133	Health-related outcomes > Hospital inpatient > Summary Operations
Operative procedures - OPCS4: X38.6 Subcutaneous injection for local action NEC	Summary Operations	41272#X386	Health-related outcomes > Hospital inpatient > Summary Operations
Operative procedures - OPCS4: S57.1 Debridement of skin NEC	Summary Operations	41272#S571	Health-related outcomes > Hospital inpatient > Summary Operations
Operative procedures - OPCS4: V52.3 Discography of intervertebral disc	Summary Operations	41272#V523	Health-related outcomes > Hospital inpatient > Summary Operations
Operative procedures - OPCS4: L84.4 Combined operations on recurrent long saphenous vein	Summary Operations	41272#L844	Health-related outcomes > Hospital inpatient > Summary Operations
Operative procedures - OPCS4: E17.8 Other specified operations on unspecified nasal sinus	Summary Operations	41272#E178	Health-related outcomes > Hospital inpatient > Summary Operations
Operative procedures - main OPCS4: U29.8 Other specified diagnostic endocrinology	Summary Operations	41200#U298	Health-related outcomes > Hospital inpatient > Summary Operations
Operative procedures - OPCS4: V38.3 Primary posterior fusion of joint of lumbar spine NEC	Summary Operations	41272#V383	Health-related outcomes > Hospital inpatient > Summary Operations
Operative procedures - main OPCS4: D14.1 Tympanoplasty using graft	Summary Operations	41200#D141	Health-related outcomes > Hospital inpatient > Summary Operations
Operative procedures - OPCS4: T45.8 Other specified image controlled operations on abdominal cavity	Summary Operations	41272#T458	Health-related outcomes > Hospital inpatient > Summary Operations
Operative procedures - OPCS4: Y06.9 Unspecified excision of lesion of organ NOC	Summary Operations	41272#Y069	Health-related outcomes > Hospital inpatient > Summary Operations
Operative procedures - secondary OPCS4: Y26.1 Reconstruction of organ NOC	Summary Operations	41210#Y261	Health-related outcomes > Hospital inpatient > Summary Operations
Operative procedures - OPCS4: L91.6 Cannulation of vein NEC	Summary Operations	41272#L916	Health-related outcomes > Hospital inpatient > Summary Operations
Operative procedures - OPCS4: C79.4 Injection into vitreous body NEC	Summary Operations	41272#C794	Health-related outcomes > Hospital inpatient > Summary Operations
Operative procedures - secondary OPCS4: U07.1 Computed tomography of chest	Summary Operations	41210#U071	Health-related outcomes > Hospital inpatient > Summary Operations
Operative procedures - main OPCS4: T01.3 Excision of lesion of chest wall	Summary Operations	41200#T013	Health-related outcomes > Hospital inpatient > Summary Operations
Operative procedures - OPCS4: K61.4 Removal of cardiac pacemaker system NEC	Summary Operations	41272#K614	Health-related outcomes > Hospital inpatient > Summary Operations
Operative procedures - OPCS4: B37.8 Other specified other operations on breast	Summary Operations	41272#B378	Health-related outcomes > Hospital inpatient > Summary Operations
Operative procedures - OPCS4: W66.3 Primary manipulative closed reduction of fracture dislocation of joint NEC	Summary Operations	41272#W663	Health-related outcomes > Hospital inpatient > Summary Operations
Operative procedures - OPCS4: Z79.2 Os calcis	Summary Operations	41272#Z792	Health-related outcomes > Hospital inpatient > Summary Operations
Operative procedures - OPCS4: S08.3 Curettage of lesion of skin of head or neck NEC	Summary Operations	41272#S083	Health-related outcomes > Hospital inpatient > Summary Operations
Operative procedures - main OPCS4: L63.5 Percutaneous transluminal insertion of stent into femoral artery	Summary Operations	41200#L635	Health-related outcomes > Hospital inpatient > Summary Operations
Operative procedures - OPCS4: T46.8 Other specified other drainage of peritoneal cavity	Summary Operations	41272#T468	Health-related outcomes > Hospital inpatient > Summary Operations
Operative procedures - secondary OPCS4: Z69.8 Specified humerus NEC	Summary Operations	41210#Z698	Health-related outcomes > Hospital inpatient > Summary Operations
Operative procedures - OPCS4: M42.2 Endoscopic cauterisation of lesion of bladder	Summary Operations	41272#M422	Health-related outcomes > Hospital inpatient > Summary Operations
Operative procedures - OPCS4: Z74.2 Sternum NEC	Summary Operations	41272#Z742	Health-related outcomes > Hospital inpatient > Summary Operations
Operative procedures - secondary OPCS4: U05.4 Computed tomography of spine	Summary Operations	41210#U054	Health-related outcomes > Hospital inpatient > Summary Operations
Operative procedures - OPCS4: W74.2 Reconstruction of intra-articular ligament NEC	Summary Operations	41272#W742	Health-related outcomes > Hospital inpatient > Summary Operations
Operative procedures - main OPCS4: C82.6 Laser photocoagulation to lesion of retina NEC	Summary Operations	41200#C826	Health-related outcomes > Hospital inpatient > Summary Operations
Operative procedures - OPCS4: T54.1 Division of palmar fascia	Summary Operations	41272#T541	Health-related outcomes > Hospital inpatient > Summary Operations
Operative procedures - main OPCS4: P27.3 Colposcopy of vagina	Summary Operations	41200#P273	Health-related outcomes > Hospital inpatient > Summary Operations
Operative procedures - secondary OPCS4: X50.3 Advanced cardiac pulmonary resuscitation	Summary Operations	41210#X503	Health-related outcomes > Hospital inpatient > Summary Operations
Operative procedures - main OPCS4: M43.2 Endoscopic hydrostatic distension of bladder	Summary Operations	41200#M432	Health-related outcomes > Hospital inpatient > Summary Operations
Operative procedures - OPCS4: P25.5 Suture of vagina	Summary Operations	41272#P255	Health-related outcomes > Hospital inpatient > Summary Operations
Operative procedures - OPCS4: C90.3 Subtenons anaesthetic	Summary Operations	41272#C903	Health-related outcomes > Hospital inpatient > Summary Operations
Operative procedures - secondary OPCS4: K60.1 Implantation of intravenous cardiac pacemaker system NEC	Summary Operations	41210#K601	Health-related outcomes > Hospital inpatient > Summary Operations
Operative procedures - OPCS4: H20.9 Unspecified endoscopic extirpation of lesion of colon	Summary Operations	41272#H209	Health-related outcomes > Hospital inpatient > Summary Operations
Operative procedures - OPCS4: P20.1 Excision of lesion of vagina	Summary Operations	41272#P201	Health-related outcomes > Hospital inpatient > Summary Operations
Operative procedures - OPCS4: M31.1 Extracorporeal shockwave lithotripsy of calculus of ureter	Summary Operations	41272#M311	Health-related outcomes > Hospital inpatient > Summary Operations
Operative procedures - OPCS4: H55.8 Other specified other operations on perianal region	Summary Operations	41272#H558	Health-related outcomes > Hospital inpatient > Summary Operations
Operative procedures - OPCS4: Z90.3 Upper leg NEC	Summary Operations	41272#Z903	Health-related outcomes > Hospital inpatient > Summary Operations
Operative procedures - main OPCS4: X45.1 Donation of kidney	Summary Operations	41200#X451	Health-related outcomes > Hospital inpatient > Summary Operations
Operative procedures - OPCS4: U11.4 Computed tomography scan of cerebral vessels	Summary Operations	41272#U114	Health-related outcomes > Hospital inpatient > Summary Operations
Operative procedures - main OPCS4: W19.1 Primary open reduction of fracture of neck of femur and open fixation using pin and plate	Summary Operations	41200#W191	Health-related outcomes > Hospital inpatient > Summary Operations
Operative procedures - OPCS4: G74.8 Other specified creation of artificial opening into ileum	Summary Operations	41272#G748	Health-related outcomes > Hospital inpatient > Summary Operations
Operative procedures - OPCS4: S15.1 Biopsy of lesion of skin of head or neck NEC	Summary Operations	41272#S151	Health-related outcomes > Hospital inpatient > Summary Operations
Operative procedures - secondary OPCS4: Z30.1 Liver	Summary Operations	41210#Z301	Health-related outcomes > Hospital inpatient > Summary Operations
Operative procedures - OPCS4: W79.2 Excision of bunion NEC	Summary Operations	41272#W792	Health-related outcomes > Hospital inpatient > Summary Operations
Operative procedures - secondary OPCS4: U13.3 Magnetic resonance imaging of bone	Summary Operations	41210#U133	Health-related outcomes > Hospital inpatient > Summary Operations
Operative procedures - secondary OPCS4: E06.4 Balloon packing of cavity of nose	Summary Operations	41210#E064	Health-related outcomes > Hospital inpatient > Summary Operations
Operative procedures - main OPCS4: W39.1 Primary total prosthetic replacement of hip joint NEC	Summary Operations	41200#W391	Health-related outcomes > Hospital inpatient > Summary Operations
Operative procedures - secondary OPCS4: Z11.2 Sacral nerve	Summary Operations	41210#Z112	Health-related outcomes > Hospital inpatient > Summary Operations
Operative procedures - secondary OPCS4: M76.4 Endoscopic dilation of urethra	Summary Operations	41210#M764	Health-related outcomes > Hospital inpatient > Summary Operations
Operative procedures - secondary OPCS4: Y38.9 Unspecified injection of therapeutic substance into organ NOC	Summary Operations	41210#Y389	Health-related outcomes > Hospital inpatient > Summary Operations
Operative procedures - secondary OPCS4: S57.8 Other specified exploration of other skin of other site	Summary Operations	41210#S578	Health-related outcomes > Hospital inpatient > Summary Operations
Operative procedures - OPCS4: J69.2 Total splenectomy	Summary Operations	41272#J692	Health-related outcomes > Hospital inpatient > Summary Operations
Operative procedures - secondary OPCS4: M47.3 Removal of urethral catheter from bladder	Summary Operations	41210#M473	Health-related outcomes > Hospital inpatient > Summary Operations
Operative procedures - main OPCS4: X28.1 Intermittent intravenous infusion of therapeutic substance	Summary Operations	41200#X281	Health-related outcomes > Hospital inpatient > Summary Operations
Operative procedures - secondary OPCS4: Z09.3 Radial nerve	Summary Operations	41210#Z093	Health-related outcomes > Hospital inpatient > Summary Operations
Operative procedures - OPCS4	Summary Operations	41272#D064	Health-related outcomes > Hospital inpatient > Summary Operations
Operative procedures - OPCS4: Y20.8 Other specified biopsy of organ NOC	Summary Operations	41272#Y208	Health-related outcomes > Hospital inpatient > Summary Operations
Operative procedures - OPCS4: W90.1 Aspiration of joint	Summary Operations	41272#W901	Health-related outcomes > Hospital inpatient > Summary Operations
Operative procedures - OPCS4: X33.9 Unspecified other blood transfusion	Summary Operations	41272#X339	Health-related outcomes > Hospital inpatient > Summary Operations
Operative procedures - OPCS4: Q16.1 Vaginal excision of lesion of uterus	Summary Operations	41272#Q161	Health-related outcomes > Hospital inpatient > Summary Operations
Operative procedures - OPCS4: W58.1 Primary resurfacing arthroplasty of joint	Summary Operations	41272#W581	Health-related outcomes > Hospital inpatient > Summary Operations
Operative procedures - OPCS4: F38.1 Excision of lesion of floor of mouth	Summary Operations	41272#F381	Health-related outcomes > Hospital inpatient > Summary Operations
Operative procedures - main OPCS4: W79.1 Soft tissue correction of hallux valgus	Summary Operations	41200#W791	Health-related outcomes > Hospital inpatient > Summary Operations
Operative procedures - OPCS4: E89.3 Nebuliser therapy	Summary Operations	41272#E893	Health-related outcomes > Hospital inpatient > Summary Operations
Operative procedures - OPCS4: Q49.1 Endoscopic extirpation of lesion of ovary NEC	Summary Operations	41272#Q491	Health-related outcomes > Hospital inpatient > Summary Operations
Operative procedures - OPCS4: T12.2 Drainage of pleural cavity NEC	Summary Operations	41272#T122	Health-related outcomes > Hospital inpatient > Summary Operations
Operative procedures - secondary OPCS4: C90.1 Topical anaesthetic	Summary Operations	41210#C901	Health-related outcomes > Hospital inpatient > Summary Operations
Operative procedures - main OPCS4: C79.8 Other specified operations on vitreous body	Summary Operations	41200#C798	Health-related outcomes > Hospital inpatient > Summary Operations
Operative procedures - OPCS4: X52.9 Unspecified oxygen therapy	Summary Operations	41272#X529	Health-related outcomes > Hospital inpatient > Summary Operations
Operative procedures - main OPCS4: B35.4 Plastic operations on nipple	Summary Operations	41200#B354	Health-related outcomes > Hospital inpatient > Summary Operations
Operative procedures - OPCS4: X41.1 Insertion of ambulatory peritoneal dialysis catheter	Summary Operations	41272#X411	Health-related outcomes > Hospital inpatient > Summary Operations
Operative procedures - OPCS4: S02.1 Abdominoplasty	Summary Operations	41272#S021	Health-related outcomes > Hospital inpatient > Summary Operations
Operative procedures - secondary OPCS4: Y27.1 Autograft to organ NOC	Summary Operations	41210#Y271	Health-related outcomes > Hospital inpatient > Summary Operations
Operative procedures - secondary OPCS4: Z90.9 Leg region NEC	Summary Operations	41210#Z909	Health-related outcomes > Hospital inpatient > Summary Operations
Operative procedures - main OPCS4: T27.2 Repair of ventral hernia using insert of prosthetic material	Summary Operations	41200#T272	Health-related outcomes > Hospital inpatient > Summary Operations
Operative procedures - main OPCS4: T62.2 Excision of bursa NEC	Summary Operations	41200#T622	Health-related outcomes > Hospital inpatient > Summary Operations
Operative procedures - main OPCS4: M61.9 Unspecified open excision of prostate	Summary Operations	41200#M619	Health-related outcomes > Hospital inpatient > Summary Operations
Operative procedures - OPCS4: H01.3 Emergency excision of normal appendix	Summary Operations	41272#H013	Health-related outcomes > Hospital inpatient > Summary Operations
Operative procedures - main OPCS4: V25.3 Primary posterior decompression of lumbar spine and intertransverse fusion of joint of lumbar spine	Summary Operations	41200#V253	Health-related outcomes > Hospital inpatient > Summary Operations
Operative procedures - secondary OPCS4: W23.2 Secondary open reduction of fracture of bone and extramedullary fixation HFQ	Summary Operations	41210#W232	Health-related outcomes > Hospital inpatient > Summary Operations
Operative procedures - main OPCS4: E03.3 Biopsy of lesion of septum of nose	Summary Operations	41200#E033	Health-related outcomes > Hospital inpatient > Summary Operations
Operative procedures - secondary OPCS4: X65.2 Delivery of a fraction of intracavitary radiotherapy	Summary Operations	41210#X652	Health-related outcomes > Hospital inpatient > Summary Operations
Operative procedures - OPCS4: M53.8 Other specified vaginal operations to support outlet of female bladder	Summary Operations	41272#M538	Health-related outcomes > Hospital inpatient > Summary Operations
Operative procedures - secondary OPCS4: K22.3 Exclusion of left atrial appendage NEC	Summary Operations	41210#K223	Health-related outcomes > Hospital inpatient > Summary Operations
Operative procedures - secondary OPCS4: W91.9 Unspecified other manipulation of joint	Summary Operations	41210#W919	Health-related outcomes > Hospital inpatient > Summary Operations
Operative procedures - main OPCS4: Q01.4 Large loop excision of transformation zone	Summary Operations	41200#Q014	Health-related outcomes > Hospital inpatient > Summary Operations
Operative procedures - secondary OPCS4: N15.3 Excision of lesion of epididymis	Summary Operations	41210#N153	Health-related outcomes > Hospital inpatient > Summary Operations
Operative procedures - secondary OPCS4: G19.9 Unspecified diagnostic endoscopic examination of oesophagus using rigid oesophagoscope	Summary Operations	41210#G199	Health-related outcomes > Hospital inpatient > Summary Operations
Operative procedures - OPCS4: L54.4 Percutaneous transluminal insertion of stent into iliac artery	Summary Operations	41272#L544	Health-related outcomes > Hospital inpatient > Summary Operations
Operative procedures - OPCS4: Z73.3 Phalanx of thumb	Summary Operations	41272#Z733	Health-related outcomes > Hospital inpatient > Summary Operations
Operative procedures - secondary OPCS4: C60.5 Insertion of tube into anterior chamber of eye to assist drainage of aqueous humour	Summary Operations	41210#C605	Health-related outcomes > Hospital inpatient > Summary Operations
Operative procedures - secondary OPCS4: Z81.2 Acromioclavicular joint	Summary Operations	41210#Z812	Health-related outcomes > Hospital inpatient > Summary Operations
Operative procedures - OPCS4: K57.5 Percutaneous transluminal ablation of atrial wall NEC	Summary Operations	41272#K575	Health-related outcomes > Hospital inpatient > Summary Operations
Operative procedures - OPCS4: R22.9 Unspecified vacuum delivery	Summary Operations	41272#R229	Health-related outcomes > Hospital inpatient > Summary Operations
Operative procedures - secondary OPCS4: Z66.8 Specified vertebra NEC	Summary Operations	41210#Z668	Health-related outcomes > Hospital inpatient > Summary Operations
Operative procedures - main OPCS4: S36.1 Full thickness autograft of skin to head or neck	Summary Operations	41200#S361	Health-related outcomes > Hospital inpatient > Summary Operations
Operative procedures - OPCS4: T36.8 Other specified operations on omentum	Summary Operations	41272#T368	Health-related outcomes > Hospital inpatient > Summary Operations
Operative procedures - OPCS4: M47.8 Other specified urethral catheterisation of bladder	Summary Operations	41272#M478	Health-related outcomes > Hospital inpatient > Summary Operations
Operative procedures - main OPCS4: X38.8 Other specified subcutaneous injection	Summary Operations	41200#X388	Health-related outcomes > Hospital inpatient > Summary Operations
Operative procedures - secondary OPCS4	Summary Operations	41210#E856	Health-related outcomes > Hospital inpatient > Summary Operations
Operative procedures - secondary OPCS4: W15.1 Osteotomy of neck of first metatarsal bone	Summary Operations	41210#W151	Health-related outcomes > Hospital inpatient > Summary Operations
Operative procedures - secondary OPCS4: Y70.3 First stage of staged operations NOC	Summary Operations	41210#Y703	Health-related outcomes > Hospital inpatient > Summary Operations
Operative procedures - OPCS4: L91.8 Other specified other vein related operations	Summary Operations	41272#L918	Health-related outcomes > Hospital inpatient > Summary Operations
Operative procedures - OPCS4: S27.4 Random pattern local flap of skin NEC	Summary Operations	41272#S274	Health-related outcomes > Hospital inpatient > Summary Operations
Operative procedures - secondary OPCS4: Z75.3 Wing of ilium	Summary Operations	41210#Z753	Health-related outcomes > Hospital inpatient > Summary Operations
Operative procedures - secondary OPCS4: Y80.1 Inhalation anaesthetic using muscle relaxant	Summary Operations	41210#Y801	Health-related outcomes > Hospital inpatient > Summary Operations
Operative procedures - OPCS4: S09.1 Laser destruction of lesion of skin of head or neck	Summary Operations	41272#S091	Health-related outcomes > Hospital inpatient > Summary Operations
Operative procedures - main OPCS4: L85.2 Ligation of short saphenous vein	Summary Operations	41200#L852	Health-related outcomes > Hospital inpatient > Summary Operations
Operative procedures - main OPCS4: J40.3 Endoscopic retrograde renewal of tubal prosthesis in bile duct NEC	Summary Operations	41200#J403	Health-related outcomes > Hospital inpatient > Summary Operations
Operative procedures - main OPCS4: F44.4 Excision of submandibular gland	Summary Operations	41200#F444	Health-related outcomes > Hospital inpatient > Summary Operations
Operative procedures - OPCS4: Y98.3 Radiology of three body areas (or 20-40 minutes)	Summary Operations	41272#Y983	Health-related outcomes > Hospital inpatient > Summary Operations
Operative procedures - main OPCS4: W82.1 Endoscopic total excision of semilunar cartilage	Summary Operations	41200#W821	Health-related outcomes > Hospital inpatient > Summary Operations
Operative procedures - main OPCS4: W84.8 Other specified therapeutic endoscopic operations on other joint structure	Summary Operations	41200#W848	Health-related outcomes > Hospital inpatient > Summary Operations
Operative procedures - OPCS4: T52.1 Palmar fasciectomy	Summary Operations	41272#T521	Health-related outcomes > Hospital inpatient > Summary Operations
Operative procedures - secondary OPCS4: C14.1 Flap of skin to eyelid	Summary Operations	41210#C141	Health-related outcomes > Hospital inpatient > Summary Operations
Operative procedures - secondary OPCS4: Y12.1 Injection of sclerosing substance into lesion of organ NOC	Summary Operations	41210#Y121	Health-related outcomes > Hospital inpatient > Summary Operations
Operative procedures - OPCS4: W15.4 Osteotomy of head of metatarsal bone	Summary Operations	41272#W154	Health-related outcomes > Hospital inpatient > Summary Operations
Operative procedures - OPCS4: Z50.1 Skin of arm	Summary Operations	41272#Z501	Health-related outcomes > Hospital inpatient > Summary Operations
Operative procedures - OPCS4: S23.8 Other specified flap operations to relax contracture of skin	Summary Operations	41272#S238	Health-related outcomes > Hospital inpatient > Summary Operations
Operative procedures - main OPCS4: X65.9 Unspecified radiotherapy delivery	Summary Operations	41200#X659	Health-related outcomes > Hospital inpatient > Summary Operations
Operative procedures - OPCS4: T20.3 Primary repair of inguinal hernia using sutures	Summary Operations	41272#T203	Health-related outcomes > Hospital inpatient > Summary Operations
Operative procedures - OPCS4: A81.8 Other specified other operations on sympathetic nerve	Summary Operations	41272#A818	Health-related outcomes > Hospital inpatient > Summary Operations
Operative procedures - OPCS4: E25.2 Diagnostic endoscopic examination of pharynx and biopsy of lesion of pharynx NEC	Summary Operations	41272#E252	Health-related outcomes > Hospital inpatient > Summary Operations
Operative procedures - secondary OPCS4: X65.3 Delivery of a fraction of interstitial radiotherapy	Summary Operations	41210#X653	Health-related outcomes > Hospital inpatient > Summary Operations
Operative procedures - OPCS4: Z56.9 Muscle of hand NEC	Summary Operations	41272#Z569	Health-related outcomes > Hospital inpatient > Summary Operations
Operative procedures - OPCS4: Z38.5 Superficial femoral artery	Summary Operations	41272#Z385	Health-related outcomes > Hospital inpatient > Summary Operations
Operative procedures - OPCS4: S57.8 Other specified exploration of other skin of other site	Summary Operations	41272#S578	Health-related outcomes > Hospital inpatient > Summary Operations
Operative procedures - secondary OPCS4: H48.1 Excision of polyp of anus	Summary Operations	41210#H481	Health-related outcomes > Hospital inpatient > Summary Operations
Operative procedures - secondary OPCS4: W56.2 Primary interposition arthroplasty of joint NEC	Summary Operations	41210#W562	Health-related outcomes > Hospital inpatient > Summary Operations
Operative procedures - main OPCS4: T22.3 Primary repair of femoral hernia using sutures	Summary Operations	41200#T223	Health-related outcomes > Hospital inpatient > Summary Operations
Operative procedures - secondary OPCS4: T85.2 Block dissection of axillary lymph nodes	Summary Operations	41210#T852	Health-related outcomes > Hospital inpatient > Summary Operations
Operative procedures - main OPCS4: C22.2 Biopsy of lesion of eyelid	Summary Operations	41200#C222	Health-related outcomes > Hospital inpatient > Summary Operations
Operative procedures - OPCS4: K60.3 Renewal of intravenous cardiac pacemaker system	Summary Operations	41272#K603	Health-related outcomes > Hospital inpatient > Summary Operations
Operative procedures - main OPCS4: C15.1 Correction of ectropion NEC	Summary Operations	41200#C151	Health-related outcomes > Hospital inpatient > Summary Operations
Operative procedures - OPCS4: H28.1 Diagnostic endoscopic examination of sigmoid colon and biopsy of lesion of sigmoid colon using rigid sigmoidoscope	Summary Operations	41272#H281	Health-related outcomes > Hospital inpatient > Summary Operations
Operative procedures - OPCS4: X48.1 Application of plaster cast	Summary Operations	41272#X481	Health-related outcomes > Hospital inpatient > Summary Operations
Operative procedures - OPCS4: X33.3 Intravenous blood transfusion of platelets	Summary Operations	41272#X333	Health-related outcomes > Hospital inpatient > Summary Operations
Operative procedures - secondary OPCS4: T86.8 Other specified sampling of lymph nodes	Summary Operations	41210#T868	Health-related outcomes > Hospital inpatient > Summary Operations
Operative procedures - OPCS4: F16.1 Drainage of abscess of alveolus of tooth	Summary Operations	41272#F161	Health-related outcomes > Hospital inpatient > Summary Operations
Operative procedures - main OPCS4: J18.2 Total cholecystectomy and exploration of common bile duct	Summary Operations	41200#J182	Health-related outcomes > Hospital inpatient > Summary Operations
Operative procedures - OPCS4: Q22.1 Bilateral salpingoophorectomy	Summary Operations	41272#Q221	Health-related outcomes > Hospital inpatient > Summary Operations
Operative procedures - OPCS4: Z47.9 Skin of face NEC	Summary Operations	41272#Z479	Health-related outcomes > Hospital inpatient > Summary Operations
Operative procedures - main OPCS4: E06.3 Removal of packing from cavity of nose	Summary Operations	41200#E063	Health-related outcomes > Hospital inpatient > Summary Operations
Operative procedures - OPCS4: E36.9 Unspecified diagnostic endoscopic examination of larynx	Summary Operations	41272#E369	Health-related outcomes > Hospital inpatient > Summary Operations
Operative procedures - secondary OPCS4	Summary Operations	41210#G475	Health-related outcomes > Hospital inpatient > Summary Operations
Operative procedures - OPCS4: Z34.2 Aortic arch	Summary Operations	41272#Z342	Health-related outcomes > Hospital inpatient > Summary Operations
Operative procedures - OPCS4: P23.1 Anterior and posterior colporrhaphy NEC	Summary Operations	41272#P231	Health-related outcomes > Hospital inpatient > Summary Operations
Operative procedures - secondary OPCS4: B30.1 Insertion of prosthesis for breast	Summary Operations	41210#B301	Health-related outcomes > Hospital inpatient > Summary Operations
Operative procedures - secondary OPCS4: Z78.4 Lateral malleolus	Summary Operations	41210#Z784	Health-related outcomes > Hospital inpatient > Summary Operations
Operative procedures - main OPCS4: W84.4 Endoscopic decompression of joint	Summary Operations	41200#W844	Health-related outcomes > Hospital inpatient > Summary Operations
Operative procedures - OPCS4: Y82.1 Local anaesthetic nerve block	Summary Operations	41272#Y821	Health-related outcomes > Hospital inpatient > Summary Operations
Operative procedures - OPCS4: T46.2 Drainage of ascites NEC	Summary Operations	41272#T462	Health-related outcomes > Hospital inpatient > Summary Operations
Operative procedures - main OPCS4: K59.4 Renewal of cardioverter defibrillator	Summary Operations	41200#K594	Health-related outcomes > Hospital inpatient > Summary Operations
Operative procedures - OPCS4: W67.7 Secondary open reduction of fracture dislocation of joint and internal fixation NEC	Summary Operations	41272#W677	Health-related outcomes > Hospital inpatient > Summary Operations
Operative procedures - OPCS4: Q17.2 Endoscopic cauterisation of lesion of uterus	Summary Operations	41272#Q172	Health-related outcomes > Hospital inpatient > Summary Operations
Operative procedures - OPCS4: Q55.4 Colposcopy of cervix	Summary Operations	41272#Q554	Health-related outcomes > Hospital inpatient > Summary Operations
Operative procedures - main OPCS4: H33.6 Anterior resection of rectum and exteriorisation of bowel	Summary Operations	41200#H336	Health-related outcomes > Hospital inpatient > Summary Operations
Operative procedures - OPCS4: W14.4 Rotation diaphyseal osteotomy and internal fixation HFQ	Summary Operations	41272#W144	Health-related outcomes > Hospital inpatient > Summary Operations
Operative procedures - main OPCS4: Q23.1 Unilateral salpingoophorectomy NEC	Summary Operations	41200#Q231	Health-related outcomes > Hospital inpatient > Summary Operations
Operative procedures - main OPCS4: F36.3 Drainage of abscess of peritonsillar region	Summary Operations	41200#F363	Health-related outcomes > Hospital inpatient > Summary Operations
Operative procedures - OPCS4: P13.2 Female perineorrhaphy	Summary Operations	41272#P132	Health-related outcomes > Hospital inpatient > Summary Operations
Operative procedures - secondary OPCS4: Z34.2 Aortic arch	Summary Operations	41210#Z342	Health-related outcomes > Hospital inpatient > Summary Operations
Operative procedures - main OPCS4: M76.4 Endoscopic dilation of urethra	Summary Operations	41200#M764	Health-related outcomes > Hospital inpatient > Summary Operations
Operative procedures - secondary OPCS4: U11.7 Magnetic resonance angiography	Summary Operations	41210#U117	Health-related outcomes > Hospital inpatient > Summary Operations
Operative procedures - secondary OPCS4: Z76.5 Lower end of femur NEC	Summary Operations	41210#Z765	Health-related outcomes > Hospital inpatient > Summary Operations
Operative procedures - main OPCS4: T72.3 Release of constriction of sheath of tendon	Summary Operations	41200#T723	Health-related outcomes > Hospital inpatient > Summary Operations
Operative procedures - secondary OPCS4: Y03.4 Other resiting of prosthesis in organ NOC	Summary Operations	41210#Y034	Health-related outcomes > Hospital inpatient > Summary Operations
Operative procedures - OPCS4: X65.4 Delivery of a fraction of external beam radiotherapy NEC	Summary Operations	41272#X654	Health-related outcomes > Hospital inpatient > Summary Operations
Operative procedures - secondary OPCS4: S57.3 Toilet of skin NEC	Summary Operations	41210#S573	Health-related outcomes > Hospital inpatient > Summary Operations
Operative procedures - main OPCS4: A52.2 Therapeutic sacral epidural injection	Summary Operations	41200#A522	Health-related outcomes > Hospital inpatient > Summary Operations
Operative procedures - main OPCS4: Q55.8 Other specified other examination of female genital tract	Summary Operations	41200#Q558	Health-related outcomes > Hospital inpatient > Summary Operations
Operative procedures - main OPCS4: K59.6 Implantation of cardioverter defibrillator using three electrode leads	Summary Operations	41200#K596	Health-related outcomes > Hospital inpatient > Summary Operations
Operative procedures - OPCS4: E25.1 Diagnostic endoscopic examination of nasopharynx and biopsy of lesion of nasopharynx	Summary Operations	41272#E251	Health-related outcomes > Hospital inpatient > Summary Operations
Operative procedures - secondary OPCS4: C90.3 Subtenons anaesthetic	Summary Operations	41210#C903	Health-related outcomes > Hospital inpatient > Summary Operations
Operative procedures - OPCS4: R22.2 Low vacuum delivery	Summary Operations	41272#R222	Health-related outcomes > Hospital inpatient > Summary Operations
Operative procedures - main OPCS4: M76.3 Optical urethrotomy	Summary Operations	41200#M763	Health-related outcomes > Hospital inpatient > Summary Operations
Operative procedures - main OPCS4: K60.7 Implantation of intravenous biventricular cardiac pacemaker system	Summary Operations	41200#K607	Health-related outcomes > Hospital inpatient > Summary Operations
Operative procedures - OPCS4: D15.1 Myringotomy with insertion of ventilation tube through tympanic membrane	Summary Operations	41272#D151	Health-related outcomes > Hospital inpatient > Summary Operations
Operative procedures - secondary OPCS4: X51.2 Active cooling	Summary Operations	41210#X512	Health-related outcomes > Hospital inpatient > Summary Operations
Operative procedures - OPCS4: Y12.1 Injection of sclerosing substance into lesion of organ NOC	Summary Operations	41272#Y121	Health-related outcomes > Hospital inpatient > Summary Operations
Operative procedures - secondary OPCS4: W69.3 Partial synovectomy	Summary Operations	41210#W693	Health-related outcomes > Hospital inpatient > Summary Operations
Operative procedures - secondary OPCS4: Z06.2 Thoracic spinal cord	Summary Operations	41210#Z062	Health-related outcomes > Hospital inpatient > Summary Operations
Operative procedures - OPCS4: E08.8 Other specified other operations on internal nose	Summary Operations	41272#E088	Health-related outcomes > Hospital inpatient > Summary Operations
Operative procedures - main OPCS4: J43.9 Unspecified diagnostic endoscopic retrograde examination of bile duct and pancreatic duct	Summary Operations	41200#J439	Health-related outcomes > Hospital inpatient > Summary Operations
Operative procedures - OPCS4: Y11.4 Radiofrequency controlled thermal destruction of organ NOC	Summary Operations	41272#Y114	Health-related outcomes > Hospital inpatient > Summary Operations
Operative procedures - OPCS4: Z91.1 Cephalic vein	Summary Operations	41272#Z911	Health-related outcomes > Hospital inpatient > Summary Operations
Operative procedures - secondary OPCS4: Y27.4 Attention to graft of organ NOC	Summary Operations	41210#Y274	Health-related outcomes > Hospital inpatient > Summary Operations
Operative procedures - secondary OPCS4: L26.4 Aortography	Summary Operations	41210#L264	Health-related outcomes > Hospital inpatient > Summary Operations
Operative procedures - OPCS4: U05.2 Magnetic resonance imaging of head	Summary Operations	41272#U052	Health-related outcomes > Hospital inpatient > Summary Operations
Operative procedures - OPCS4: R15.9 Unspecified other induction of labour	Summary Operations	41272#R159	Health-related outcomes > Hospital inpatient > Summary Operations
Operative procedures - OPCS4: E06.3 Removal of packing from cavity of nose	Summary Operations	41272#E063	Health-related outcomes > Hospital inpatient > Summary Operations
Operative procedures - OPCS4: S44.4 Removal of glass from skin NEC	Summary Operations	41272#S444	Health-related outcomes > Hospital inpatient > Summary Operations
Operative procedures - OPCS4: Y07.1 Ligation of organ NOC	Summary Operations	41272#Y071	Health-related outcomes > Hospital inpatient > Summary Operations
Operative procedures - secondary OPCS4: W33.6 Debridement of bone NEC	Summary Operations	41210#W336	Health-related outcomes > Hospital inpatient > Summary Operations
Operative procedures - secondary OPCS4: X31.2 Intravenous pyelography	Summary Operations	41210#X312	Health-related outcomes > Hospital inpatient > Summary Operations
Operative procedures - main OPCS4: E06.2 Packing of anterior cavity of nose NEC	Summary Operations	41200#E062	Health-related outcomes > Hospital inpatient > Summary Operations
Operative procedures - secondary OPCS4: M11.3 Diagnostic endoscopic retrograde examination of kidney NEC	Summary Operations	41210#M113	Health-related outcomes > Hospital inpatient > Summary Operations
Operative procedures - OPCS4: J18.2 Total cholecystectomy and exploration of common bile duct	Summary Operations	41272#J182	Health-related outcomes > Hospital inpatient > Summary Operations
Operative procedures - main OPCS4: X35.8 Other specified other intravenous injection	Summary Operations	41200#X358	Health-related outcomes > Hospital inpatient > Summary Operations
Operative procedures - OPCS4: D14.1 Tympanoplasty using graft	Summary Operations	41272#D141	Health-related outcomes > Hospital inpatient > Summary Operations
Operative procedures - secondary OPCS4: K62.1 Percutaneous transluminal ablation of pulmonary vein to left atrium conducting system	Summary Operations	41210#K621	Health-related outcomes > Hospital inpatient > Summary Operations
Operative procedures - secondary OPCS4: Z89.7 Multiple digits of hand NEC	Summary Operations	41210#Z897	Health-related outcomes > Hospital inpatient > Summary Operations
Operative procedures - main OPCS4: X09.5 Amputation of leg below knee	Summary Operations	41200#X095	Health-related outcomes > Hospital inpatient > Summary Operations
Operative procedures - main OPCS4: V52.3 Discography of intervertebral disc	Summary Operations	41200#V523	Health-related outcomes > Hospital inpatient > Summary Operations
Operative procedures - secondary OPCS4: Z35.4 Middle cerebral artery	Summary Operations	41210#Z354	Health-related outcomes > Hospital inpatient > Summary Operations
Operative procedures - secondary OPCS4: W81.1 Excision of lesion of joint NEC	Summary Operations	41210#W811	Health-related outcomes > Hospital inpatient > Summary Operations
Operative procedures - OPCS4: W95.1 Primary hybrid prosthetic replacement of hip joint using cement NEC	Summary Operations	41272#W951	Health-related outcomes > Hospital inpatient > Summary Operations
Operative procedures - main OPCS4: M31.1 Extracorporeal shockwave lithotripsy of calculus of ureter	Summary Operations	41200#M311	Health-related outcomes > Hospital inpatient > Summary Operations
Operative procedures - OPCS4: B04.1 Excision of lesion of pituitary gland	Summary Operations	41272#B041	Health-related outcomes > Hospital inpatient > Summary Operations
Operative procedures - OPCS4: Y98.4 Radiology of four body areas	Summary Operations	41272#Y984	Health-related outcomes > Hospital inpatient > Summary Operations
Operative procedures - OPCS4: Q14.5 Insertion of prostaglandin pessary	Summary Operations	41272#Q145	Health-related outcomes > Hospital inpatient > Summary Operations
Operative procedures - secondary OPCS4: E04.7 Surgical outfracture of turbinate of nose	Summary Operations	41210#E047	Health-related outcomes > Hospital inpatient > Summary Operations
Operative procedures - OPCS4: X36.4 Autologous blood salvage	Summary Operations	41272#X364	Health-related outcomes > Hospital inpatient > Summary Operations
Operative procedures - main OPCS4	Summary Operations	41200#U355	Health-related outcomes > Hospital inpatient > Summary Operations
Operative procedures - OPCS4: U07.1 Computed tomography of chest	Summary Operations	41272#U071	Health-related outcomes > Hospital inpatient > Summary Operations
Operative procedures - OPCS4: J45.9 Unspecified diagnostic endoscopic retrograde examination of pancreatic duct	Summary Operations	41272#J459	Health-related outcomes > Hospital inpatient > Summary Operations
Operative procedures - OPCS4: Y20.4 Fine needle aspiration NOC	Summary Operations	41272#Y204	Health-related outcomes > Hospital inpatient > Summary Operations
Operative procedures - OPCS4: Q55.8 Other specified other examination of female genital tract	Summary Operations	41272#Q558	Health-related outcomes > Hospital inpatient > Summary Operations
Operative procedures - main OPCS4: B27.6 Skin sparing mastectomy	Summary Operations	41200#B276	Health-related outcomes > Hospital inpatient > Summary Operations
Operative procedures - secondary OPCS4: Y33.1 Acupuncture of organ NOC	Summary Operations	41210#Y331	Health-related outcomes > Hospital inpatient > Summary Operations
Operative procedures - OPCS4: P09.2 Drainage of lesion of vulva	Summary Operations	41272#P092	Health-related outcomes > Hospital inpatient > Summary Operations
Operative procedures - secondary OPCS4: Y20.8 Other specified biopsy of organ NOC	Summary Operations	41210#Y208	Health-related outcomes > Hospital inpatient > Summary Operations
Operative procedures - main OPCS4: B29.5 Revision of reconstruction of breast	Summary Operations	41200#B295	Health-related outcomes > Hospital inpatient > Summary Operations
Operative procedures - secondary OPCS4: X35.2 Intravenous chemotherapy	Summary Operations	41210#X352	Health-related outcomes > Hospital inpatient > Summary Operations
Operative procedures - OPCS4: X55.8 Other specified other operations on unspecified organ	Summary Operations	41272#X558	Health-related outcomes > Hospital inpatient > Summary Operations
Operative procedures - main OPCS4: T54.1 Division of palmar fascia	Summary Operations	41200#T541	Health-related outcomes > Hospital inpatient > Summary Operations
Operative procedures - secondary OPCS4: Y25.1 Suture of laceration of organ NOC	Summary Operations	41210#Y251	Health-related outcomes > Hospital inpatient > Summary Operations
Operative procedures - OPCS4: A62.4 Primary microsurgical repair of peripheral nerve NEC	Summary Operations	41272#A624	Health-related outcomes > Hospital inpatient > Summary Operations
Operative procedures - OPCS4: T22.3 Primary repair of femoral hernia using sutures	Summary Operations	41272#T223	Health-related outcomes > Hospital inpatient > Summary Operations
Operative procedures - secondary OPCS4: S35.9 Unspecified split autograft of skin	Summary Operations	41210#S359	Health-related outcomes > Hospital inpatient > Summary Operations
Operative procedures - OPCS4: X65.3 Delivery of a fraction of interstitial radiotherapy	Summary Operations	41272#X653	Health-related outcomes > Hospital inpatient > Summary Operations
Operative procedures - main OPCS4: E25.1 Diagnostic endoscopic examination of nasopharynx and biopsy of lesion of nasopharynx	Summary Operations	41200#E251	Health-related outcomes > Hospital inpatient > Summary Operations
Operative procedures - secondary OPCS4: V54.4 Injection around spinal facet of spine	Summary Operations	41210#V544	Health-related outcomes > Hospital inpatient > Summary Operations
Operative procedures - OPCS4: W19.8 Other specified primary open reduction of fracture of bone and intramedullary fixation	Summary Operations	41272#W198	Health-related outcomes > Hospital inpatient > Summary Operations
Operative procedures - OPCS4: H15.1 Loop colostomy	Summary Operations	41272#H151	Health-related outcomes > Hospital inpatient > Summary Operations
Operative procedures - main OPCS4: E09.5 Biopsy of lesion of external nose	Summary Operations	41200#E095	Health-related outcomes > Hospital inpatient > Summary Operations
Operative procedures - main OPCS4: U51.8 Other specified rehabilitation for neurological disorders	Summary Operations	41200#U518	Health-related outcomes > Hospital inpatient > Summary Operations
Operative procedures - main OPCS4: X38.2 Injection of steroid for local action NEC	Summary Operations	41200#X382	Health-related outcomes > Hospital inpatient > Summary Operations
Operative procedures - secondary OPCS4: T85.1 Block dissection of cervical lymph nodes	Summary Operations	41210#T851	Health-related outcomes > Hospital inpatient > Summary Operations
Operative procedures - secondary OPCS4: Y80.9 Unspecified general anaesthetic	Summary Operations	41210#Y809	Health-related outcomes > Hospital inpatient > Summary Operations
Operative procedures - main OPCS4: B37.5 Lipofilling of breast	Summary Operations	41200#B375	Health-related outcomes > Hospital inpatient > Summary Operations
Operative procedures - OPCS4: P24.7 Sacrospinous fixation of vagina	Summary Operations	41272#P247	Health-related outcomes > Hospital inpatient > Summary Operations
Operative procedures - secondary OPCS4: W36.5 Diagnostic extraction of bone marrow NEC	Summary Operations	41210#W365	Health-related outcomes > Hospital inpatient > Summary Operations
Operative procedures - OPCS4: C15.1 Correction of ectropion NEC	Summary Operations	41272#C151	Health-related outcomes > Hospital inpatient > Summary Operations
Operative procedures - OPCS4: W36.5 Diagnostic extraction of bone marrow NEC	Summary Operations	41272#W365	Health-related outcomes > Hospital inpatient > Summary Operations
Operative procedures - secondary OPCS4: Z81.4 Shoulder joint	Summary Operations	41210#Z814	Health-related outcomes > Hospital inpatient > Summary Operations
Operative procedures - OPCS4: Q41.3 Dye test of fallopian tube	Summary Operations	41272#Q413	Health-related outcomes > Hospital inpatient > Summary Operations
Operative procedures - secondary OPCS4: Y98.2 Radiology of two body areas	Summary Operations	41210#Y982	Health-related outcomes > Hospital inpatient > Summary Operations
Operative procedures - secondary OPCS4: T70.5 Lengthening of tendon	Summary Operations	41210#T705	Health-related outcomes > Hospital inpatient > Summary Operations
Operative procedures - main OPCS4: C85.5 Retinopexy NEC	Summary Operations	41200#C855	Health-related outcomes > Hospital inpatient > Summary Operations
Operative procedures - main OPCS4: W71.2 Open excision of intra-articular osteophyte	Summary Operations	41200#W712	Health-related outcomes > Hospital inpatient > Summary Operations
Operative procedures - OPCS4: H01.2 Emergency excision of abnormal appendix NEC	Summary Operations	41272#H012	Health-related outcomes > Hospital inpatient > Summary Operations
Operative procedures - secondary OPCS4: Z80.3 Phalanx of great toe	Summary Operations	41210#Z803	Health-related outcomes > Hospital inpatient > Summary Operations
Operative procedures - OPCS4: E25.9 Unspecified diagnostic endoscopic examination of pharynx	Summary Operations	41272#E259	Health-related outcomes > Hospital inpatient > Summary Operations
Operative procedures - secondary OPCS4: C86.6 Examination of eye under anaesthetic	Summary Operations	41210#C866	Health-related outcomes > Hospital inpatient > Summary Operations
Operative procedures - secondary OPCS4: Z82.9 Joint of wrist or hand NEC	Summary Operations	41210#Z829	Health-related outcomes > Hospital inpatient > Summary Operations
Operative procedures - secondary OPCS4: B39.3 Reconstruction of breast using free deep inferior epigastric perforator flap	Summary Operations	41210#B393	Health-related outcomes > Hospital inpatient > Summary Operations
Operative procedures - OPCS4: Z55.2 Extensor muscle of forearm	Summary Operations	41272#Z552	Health-related outcomes > Hospital inpatient > Summary Operations
Operative procedures - OPCS4: C90.5 Retrobulbar anaesthetic	Summary Operations	41272#C905	Health-related outcomes > Hospital inpatient > Summary Operations
Operative procedures - secondary OPCS4: Z27.3 Pylorus	Summary Operations	41210#Z273	Health-related outcomes > Hospital inpatient > Summary Operations
Operative procedures - OPCS4: N01.2 Excision of lesion of scrotum	Summary Operations	41272#N012	Health-related outcomes > Hospital inpatient > Summary Operations
Operative procedures - secondary OPCS4: Z56.1 Flexor pollicis longus	Summary Operations	41210#Z561	Health-related outcomes > Hospital inpatient > Summary Operations
Operative procedures - OPCS4: Z94.4 Unilateral operation	Summary Operations	41272#Z944	Health-related outcomes > Hospital inpatient > Summary Operations
Operative procedures - secondary OPCS4: R15.9 Unspecified other induction of labour	Summary Operations	41210#R159	Health-related outcomes > Hospital inpatient > Summary Operations
Operative procedures - main OPCS4: V25.5 Primary posterior decompression of lumbar spine NEC	Summary Operations	41200#V255	Health-related outcomes > Hospital inpatient > Summary Operations
Operative procedures - OPCS3: 742 Other termination of pregnancy	Summary Operations	41273#742	Health-related outcomes > Hospital inpatient > Summary Operations
Operative procedures - main OPCS4: A81.8 Other specified other operations on sympathetic nerve	Summary Operations	41200#A818	Health-related outcomes > Hospital inpatient > Summary Operations
Operative procedures - OPCS4: U10.2 Cardiac computed tomography angiography	Summary Operations	41272#U102	Health-related outcomes > Hospital inpatient > Summary Operations
Operative procedures - secondary OPCS4: S26.5 Local subcutaneous pedicle flap of skin to head or neck NEC	Summary Operations	41210#S265	Health-related outcomes > Hospital inpatient > Summary Operations
Operative procedures - main OPCS4: H01.2 Emergency excision of abnormal appendix NEC	Summary Operations	41200#H012	Health-related outcomes > Hospital inpatient > Summary Operations
Operative procedures - OPCS4: Z47.4 Skin of nasolabial area	Summary Operations	41272#Z474	Health-related outcomes > Hospital inpatient > Summary Operations
Operative procedures - main OPCS4: J12.1 Percutaneous drainage of liver	Summary Operations	41200#J121	Health-related outcomes > Hospital inpatient > Summary Operations
Operative procedures - main OPCS4: W66.3 Primary manipulative closed reduction of fracture dislocation of joint NEC	Summary Operations	41200#W663	Health-related outcomes > Hospital inpatient > Summary Operations
Operative procedures - OPCS4: Z06.3 Lumbar spinal cord	Summary Operations	41272#Z063	Health-related outcomes > Hospital inpatient > Summary Operations
Operative procedures - OPCS4: Y81.1 Epidural anaesthetic using lumbar approach	Summary Operations	41272#Y811	Health-related outcomes > Hospital inpatient > Summary Operations
Operative procedures - secondary OPCS4: Y46.8 Other specified open approach to contents of cranium	Summary Operations	41210#Y468	Health-related outcomes > Hospital inpatient > Summary Operations
Operative procedures - OPCS4: G44.8 Other specified other therapeutic fibreoptic endoscopic operations on upper gastrointestinal tract	Summary Operations	41272#G448	Health-related outcomes > Hospital inpatient > Summary Operations
Operative procedures - secondary OPCS4: T36.4 Biopsy of lesion of omentum	Summary Operations	41210#T364	Health-related outcomes > Hospital inpatient > Summary Operations
Operative procedures - secondary OPCS4: T12.2 Drainage of pleural cavity NEC	Summary Operations	41210#T122	Health-related outcomes > Hospital inpatient > Summary Operations
Operative procedures - OPCS4: U20.2 Transoesophageal echocardiography	Summary Operations	41272#U202	Health-related outcomes > Hospital inpatient > Summary Operations
Operative procedures - OPCS4: W56.2 Primary interposition arthroplasty of joint NEC	Summary Operations	41272#W562	Health-related outcomes > Hospital inpatient > Summary Operations
Operative procedures - OPCS4: Y69.8 Other specified harvest of other tissue	Summary Operations	41272#Y698	Health-related outcomes > Hospital inpatient > Summary Operations
Operative procedures - OPCS4: G44.2 Fibreoptic endoscopic removal of foreign body from upper gastrointestinal tract	Summary Operations	41272#G442	Health-related outcomes > Hospital inpatient > Summary Operations
Operative procedures - OPCS4: S05.5 Microscopically controlled excision of lesion of skin of head or neck NEC	Summary Operations	41272#S055	Health-related outcomes > Hospital inpatient > Summary Operations
Operative procedures - secondary OPCS4: Z06.1 Cervical spinal cord	Summary Operations	41210#Z061	Health-related outcomes > Hospital inpatient > Summary Operations
Operative procedures - OPCS4: Z78.8 Specified bone of lower leg NEC	Summary Operations	41272#Z788	Health-related outcomes > Hospital inpatient > Summary Operations
Operative procedures - main OPCS4: X72.1 Delivery of complex chemotherapy for neoplasm including prolonged infusional treatment at first attendance	Summary Operations	41200#X721	Health-related outcomes > Hospital inpatient > Summary Operations
Operative procedures - secondary OPCS4: L85.1 Ligation of long saphenous vein	Summary Operations	41210#L851	Health-related outcomes > Hospital inpatient > Summary Operations
Operative procedures - OPCS4	Summary Operations	41272#H237	Health-related outcomes > Hospital inpatient > Summary Operations
Operative procedures - OPCS4: Y97.3 Radiology with post contrast	Summary Operations	41272#Y973	Health-related outcomes > Hospital inpatient > Summary Operations
Operative procedures - main OPCS4: W91.9 Unspecified other manipulation of joint	Summary Operations	41200#W919	Health-related outcomes > Hospital inpatient > Summary Operations
Operative procedures - OPCS4: Y38.8 Other specified injection of therapeutic substance into organ NOC	Summary Operations	41272#Y388	Health-related outcomes > Hospital inpatient > Summary Operations
Operative procedures - secondary OPCS4: J74.9 Unspecified endoscopic ultrasound examination of pancreas	Summary Operations	41210#J749	Health-related outcomes > Hospital inpatient > Summary Operations
Operative procedures - OPCS4: Z68.1 Clavicle	Summary Operations	41272#Z681	Health-related outcomes > Hospital inpatient > Summary Operations
Operative procedures - OPCS4: T43.8 Other specified diagnostic endoscopic examination of peritoneum	Summary Operations	41272#T438	Health-related outcomes > Hospital inpatient > Summary Operations
Operative procedures - secondary OPCS4: X36.4 Autologous blood salvage	Summary Operations	41210#X364	Health-related outcomes > Hospital inpatient > Summary Operations
Operative procedures - main OPCS4: X38.3 Injection of hormone for local action NEC	Summary Operations	41200#X383	Health-related outcomes > Hospital inpatient > Summary Operations
Operative procedures - OPCS4: T83.8 Other specified other operations on muscle	Summary Operations	41272#T838	Health-related outcomes > Hospital inpatient > Summary Operations
Operative procedures - OPCS4: Z28.9 Large intestine NEC	Summary Operations	41272#Z289	Health-related outcomes > Hospital inpatient > Summary Operations
Operative procedures - secondary OPCS4: W83.8 Other specified therapeutic endoscopic operations on other articular cartilage	Summary Operations	41210#W838	Health-related outcomes > Hospital inpatient > Summary Operations
Operative procedures - main OPCS4: Q41.3 Dye test of fallopian tube	Summary Operations	41200#Q413	Health-related outcomes > Hospital inpatient > Summary Operations
Operative procedures - OPCS4: Z83.2 Metacarpophalangeal joint of finger	Summary Operations	41272#Z832	Health-related outcomes > Hospital inpatient > Summary Operations
Operative procedures - OPCS4: A60.6 Selective denervation of peripheral nerve	Summary Operations	41272#A606	Health-related outcomes > Hospital inpatient > Summary Operations
Operative procedures - OPCS4: Z98.1 Common femoral vein	Summary Operations	41272#Z981	Health-related outcomes > Hospital inpatient > Summary Operations
Operative procedures - secondary OPCS4: C82.1 Cauterisation of lesion of retina	Summary Operations	41210#C821	Health-related outcomes > Hospital inpatient > Summary Operations
Operative procedures - OPCS4: M02.1 Nephrectomy and excision of perirenal tissue	Summary Operations	41272#M021	Health-related outcomes > Hospital inpatient > Summary Operations
Operative procedures - main OPCS4: W82.2 Endoscopic resection of semilunar cartilage NEC	Summary Operations	41200#W822	Health-related outcomes > Hospital inpatient > Summary Operations
Operative procedures - main OPCS4: L27.1 Endovascular insertion of stent graft for infrarenal abdominal aortic aneurysm	Summary Operations	41200#L271	Health-related outcomes > Hospital inpatient > Summary Operations
Operative procedures - main OPCS4: A70.8 Other specified neurostimulation of peripheral nerve	Summary Operations	41200#A708	Health-related outcomes > Hospital inpatient > Summary Operations
Operative procedures - secondary OPCS4: Z34.7 Abdominal aorta NEC	Summary Operations	41210#Z347	Health-related outcomes > Hospital inpatient > Summary Operations
Operative procedures - OPCS4: F20.3 Biopsy of lesion of gingiva	Summary Operations	41272#F203	Health-related outcomes > Hospital inpatient > Summary Operations
Operative procedures - main OPCS4: A67.1 Cubital tunnel release	Summary Operations	41200#A671	Health-related outcomes > Hospital inpatient > Summary Operations
Operative procedures - secondary OPCS4: Y06.9 Unspecified excision of lesion of organ NOC	Summary Operations	41210#Y069	Health-related outcomes > Hospital inpatient > Summary Operations
Operative procedures - OPCS4: O20.3 Endovascular placement of one stent graft NEC	Summary Operations	41272#O203	Health-related outcomes > Hospital inpatient > Summary Operations
Operative procedures - main OPCS4: S09.1 Laser destruction of lesion of skin of head or neck	Summary Operations	41200#S091	Health-related outcomes > Hospital inpatient > Summary Operations
Operative procedures - main OPCS4: C79.4 Injection into vitreous body NEC	Summary Operations	41200#C794	Health-related outcomes > Hospital inpatient > Summary Operations
Operative procedures - secondary OPCS4: Z29.4 Colorectal	Summary Operations	41210#Z294	Health-related outcomes > Hospital inpatient > Summary Operations
Operative procedures - OPCS4: C82.6 Laser photocoagulation to lesion of retina NEC	Summary Operations	41272#C826	Health-related outcomes > Hospital inpatient > Summary Operations
Operative procedures - secondary OPCS4: M29.3 Endoscopic removal of tubal prosthesis from ureter	Summary Operations	41210#M293	Health-related outcomes > Hospital inpatient > Summary Operations
Operative procedures - secondary OPCS4: M79.2 Dilation of urethra NEC	Summary Operations	41210#M792	Health-related outcomes > Hospital inpatient > Summary Operations
Operative procedures - OPCS4: K61.3 Renewal of cardiac pacemaker system NEC	Summary Operations	41272#K613	Health-related outcomes > Hospital inpatient > Summary Operations
Operative procedures - secondary OPCS4: Z49.2 Skin of axilla	Summary Operations	41210#Z492	Health-related outcomes > Hospital inpatient > Summary Operations
Operative procedures - OPCS4: F12.1 Apicectomy of tooth	Summary Operations	41272#F121	Health-related outcomes > Hospital inpatient > Summary Operations
Operative procedures - secondary OPCS4: T12.4 Insertion of tube drain into pleural cavity	Summary Operations	41210#T124	Health-related outcomes > Hospital inpatient > Summary Operations
Operative procedures - OPCS4: T54.8 Other specified division of fascia	Summary Operations	41272#T548	Health-related outcomes > Hospital inpatient > Summary Operations
Operative procedures - main OPCS4: K40.3 Saphenous vein graft replacement of three coronary arteries	Summary Operations	41200#K403	Health-related outcomes > Hospital inpatient > Summary Operations
Operative procedures - secondary OPCS4: Z90.6 Great toe NEC	Summary Operations	41210#Z906	Health-related outcomes > Hospital inpatient > Summary Operations
Operative procedures - main OPCS4: Q18.9 Unspecified diagnostic endoscopic examination of uterus	Summary Operations	41200#Q189	Health-related outcomes > Hospital inpatient > Summary Operations
Operative procedures - OPCS4: W12.2 Angulation periarticular osteotomy and internal fixation NEC	Summary Operations	41272#W122	Health-related outcomes > Hospital inpatient > Summary Operations
Operative procedures - main OPCS4: E05.1 Cauterisation of internal nose	Summary Operations	41200#E051	Health-related outcomes > Hospital inpatient > Summary Operations
Operative procedures - OPCS4: Y18.1 Freeing of adhesions of organ NOC	Summary Operations	41272#Y181	Health-related outcomes > Hospital inpatient > Summary Operations
Operative procedures - secondary OPCS4: W84.6 Endoscopic excision of synovial plica	Summary Operations	41210#W846	Health-related outcomes > Hospital inpatient > Summary Operations
Operative procedures - OPCS4: C27.1 Drainage of nasolacrimal duct	Summary Operations	41272#C271	Health-related outcomes > Hospital inpatient > Summary Operations
Operative procedures - OPCS4: A57.4 Injection of destructive substance into spinal nerve root	Summary Operations	41272#A574	Health-related outcomes > Hospital inpatient > Summary Operations
Operative procedures - secondary OPCS4: K26.3 Prosthetic replacement of aortic valve	Summary Operations	41210#K263	Health-related outcomes > Hospital inpatient > Summary Operations
Operative procedures - secondary OPCS4: S06.8 Other specified other excision of lesion of skin	Summary Operations	41210#S068	Health-related outcomes > Hospital inpatient > Summary Operations
Operative procedures - OPCS4: Z89.1 Shoulder NEC	Summary Operations	41272#Z891	Health-related outcomes > Hospital inpatient > Summary Operations
Operative procedures - secondary OPCS4: H20.2 Fibreoptic endoscopic cauterisation of lesion of colon	Summary Operations	41210#H202	Health-related outcomes > Hospital inpatient > Summary Operations
Operative procedures - OPCS4: Y59.1 Harvest of temporalis flap of skin and fascia	Summary Operations	41272#Y591	Health-related outcomes > Hospital inpatient > Summary Operations
Operative procedures - main OPCS4: L63.1 Percutaneous transluminal angioplasty of femoral artery	Summary Operations	41200#L631	Health-related outcomes > Hospital inpatient > Summary Operations
Operative procedures - OPCS4: Z76.3 Trochanter of femur	Summary Operations	41272#Z763	Health-related outcomes > Hospital inpatient > Summary Operations
Operative procedures - OPCS4: Y13.2 Cryotherapy to lesion of organ NOC	Summary Operations	41272#Y132	Health-related outcomes > Hospital inpatient > Summary Operations
Operative procedures - secondary OPCS4: Y53.9 Unspecified approach to organ under image control	Summary Operations	41210#Y539	Health-related outcomes > Hospital inpatient > Summary Operations
Operative procedures - main OPCS4: L94.3 Percutaneous transluminal insertion of subcutaneous port	Summary Operations	41200#L943	Health-related outcomes > Hospital inpatient > Summary Operations
Operative procedures - OPCS4: Y80.3 Inhalation anaesthetic NEC	Summary Operations	41272#Y803	Health-related outcomes > Hospital inpatient > Summary Operations
Operative procedures - main OPCS4: B08.1 Total thyroidectomy	Summary Operations	41200#B081	Health-related outcomes > Hospital inpatient > Summary Operations
Operative procedures - main OPCS4: K49.8 Other specified transluminal balloon angioplasty of coronary artery	Summary Operations	41200#K498	Health-related outcomes > Hospital inpatient > Summary Operations
Operative procedures - secondary OPCS4: T46.3 Irrigation of peritoneal cavity	Summary Operations	41210#T463	Health-related outcomes > Hospital inpatient > Summary Operations
Operative procedures - OPCS4: X30.1 Injection of Rh immune globulin	Summary Operations	41272#X301	Health-related outcomes > Hospital inpatient > Summary Operations
Operative procedures - OPCS4: X50.3 Advanced cardiac pulmonary resuscitation	Summary Operations	41272#X503	Health-related outcomes > Hospital inpatient > Summary Operations
Operative procedures - main OPCS4: H52.3 Injection of sclerosing substance into haemorrhoid	Summary Operations	41200#H523	Health-related outcomes > Hospital inpatient > Summary Operations
Operative procedures - OPCS4: U19.7 Removal of electrocardiography loop recorder	Summary Operations	41272#U197	Health-related outcomes > Hospital inpatient > Summary Operations
Operative procedures - main OPCS4: U09.3 Magnetic resonance imaging of pelvis	Summary Operations	41200#U093	Health-related outcomes > Hospital inpatient > Summary Operations
Operative procedures - OPCS4: Z53.4 Peritoneal cavity	Summary Operations	41272#Z534	Health-related outcomes > Hospital inpatient > Summary Operations
Operative procedures - OPCS4: Y08.2 Laser excision of lesion of organ NOC	Summary Operations	41272#Y082	Health-related outcomes > Hospital inpatient > Summary Operations
Operative procedures - OPCS4: X38.8 Other specified subcutaneous injection	Summary Operations	41272#X388	Health-related outcomes > Hospital inpatient > Summary Operations
Operative procedures - secondary OPCS4: Y39.8 Other specified injection of other substance into organ NOC	Summary Operations	41210#Y398	Health-related outcomes > Hospital inpatient > Summary Operations
Operative procedures - secondary OPCS4: S47.2 Drainage of lesion of skin NEC	Summary Operations	41210#S472	Health-related outcomes > Hospital inpatient > Summary Operations
Operative procedures - secondary OPCS4: Z89.1 Shoulder NEC	Summary Operations	41210#Z891	Health-related outcomes > Hospital inpatient > Summary Operations
Operative procedures - main OPCS4: Q09.2 Open myomectomy	Summary Operations	41200#Q092	Health-related outcomes > Hospital inpatient > Summary Operations
Operative procedures - main OPCS4: K49.2 Percutaneous transluminal balloon angioplasty of multiple coronary arteries	Summary Operations	41200#K492	Health-related outcomes > Hospital inpatient > Summary Operations
Operative procedures - secondary OPCS4: Z29.8 Specified part of bowel NEC	Summary Operations	41210#Z298	Health-related outcomes > Hospital inpatient > Summary Operations
Operative procedures - main OPCS4: H20.4 Fibreoptic endoscopic destruction of lesion of colon NEC	Summary Operations	41200#H204	Health-related outcomes > Hospital inpatient > Summary Operations
Operative procedures - secondary OPCS4: E14.2 Intranasal ethmoidectomy	Summary Operations	41210#E142	Health-related outcomes > Hospital inpatient > Summary Operations
Operative procedures - OPCS4: S01.4 Browlift NEC	Summary Operations	41272#S014	Health-related outcomes > Hospital inpatient > Summary Operations
Operative procedures - secondary OPCS4: J45.9 Unspecified diagnostic endoscopic retrograde examination of pancreatic duct	Summary Operations	41210#J459	Health-related outcomes > Hospital inpatient > Summary Operations
Operative procedures - secondary OPCS4: Y21.9 Unspecified cytology of organ NOC	Summary Operations	41210#Y219	Health-related outcomes > Hospital inpatient > Summary Operations
Operative procedures - main OPCS4: G43.4 Fibreoptic endoscopic sclerotherapy to lesion of upper gastrointestinal tract	Summary Operations	41200#G434	Health-related outcomes > Hospital inpatient > Summary Operations
Operative procedures - OPCS4: C85.5 Retinopexy NEC	Summary Operations	41272#C855	Health-related outcomes > Hospital inpatient > Summary Operations
Operative procedures - OPCS4: Z22.1 External nose	Summary Operations	41272#Z221	Health-related outcomes > Hospital inpatient > Summary Operations
Operative procedures - main OPCS4: J13.1 Percutaneous transvascular biopsy of lesion of liver	Summary Operations	41200#J131	Health-related outcomes > Hospital inpatient > Summary Operations
Operative procedures - main OPCS4: F09.5 Surgical removal of retained root of tooth	Summary Operations	41200#F095	Health-related outcomes > Hospital inpatient > Summary Operations
Operative procedures - secondary OPCS4: Y07.1 Ligation of organ NOC	Summary Operations	41210#Y071	Health-related outcomes > Hospital inpatient > Summary Operations
Operative procedures - main OPCS4: V40.4 Posterior instrumented fusion of lumbar spine NEC	Summary Operations	41200#V404	Health-related outcomes > Hospital inpatient > Summary Operations
Operative procedures - OPCS4: W15.2 Osteotomy of base of first metatarsal bone	Summary Operations	41272#W152	Health-related outcomes > Hospital inpatient > Summary Operations
Operative procedures - secondary OPCS4: Y40.1 Dilation of stricture of organ NOC	Summary Operations	41210#Y401	Health-related outcomes > Hospital inpatient > Summary Operations
Operative procedures - OPCS4: X83.3 Fibrinolytic drugs Band 1	Summary Operations	41272#X833	Health-related outcomes > Hospital inpatient > Summary Operations
Operative procedures - main OPCS4: B29.8 Other specified reconstruction of breast	Summary Operations	41200#B298	Health-related outcomes > Hospital inpatient > Summary Operations
Operative procedures - secondary OPCS4: Z91.9 Vein of upper body NEC	Summary Operations	41210#Z919	Health-related outcomes > Hospital inpatient > Summary Operations
Operative procedures - main OPCS4: Q07.5 Subtotal abdominal hysterectomy	Summary Operations	41200#Q075	Health-related outcomes > Hospital inpatient > Summary Operations
Operative procedures - OPCS4: K45.1 Double anastomosis of mammary arteries to coronary arteries	Summary Operations	41272#K451	Health-related outcomes > Hospital inpatient > Summary Operations
Operative procedures - secondary OPCS4: W57.2 Primary excision arthroplasty of joint NEC	Summary Operations	41210#W572	Health-related outcomes > Hospital inpatient > Summary Operations
Operative procedures - secondary OPCS4: Y08.1 Laser excision of organ NOC	Summary Operations	41210#Y081	Health-related outcomes > Hospital inpatient > Summary Operations
Operative procedures - OPCS4: U32.8 Other specified diagnostic blood tests	Summary Operations	41272#U328	Health-related outcomes > Hospital inpatient > Summary Operations
Operative procedures - OPCS4: Y40.3 Balloon dilation of organ NOC	Summary Operations	41272#Y403	Health-related outcomes > Hospital inpatient > Summary Operations
Operative procedures - OPCS4: A52.8 Other specified therapeutic epidural injection	Summary Operations	41272#A528	Health-related outcomes > Hospital inpatient > Summary Operations
Operative procedures - secondary OPCS4: S57.1 Debridement of skin NEC	Summary Operations	41210#S571	Health-related outcomes > Hospital inpatient > Summary Operations
Operative procedures - secondary OPCS4: M38.2 Cystostomy and insertion of suprapubic tube into bladder	Summary Operations	41210#M382	Health-related outcomes > Hospital inpatient > Summary Operations
Operative procedures - main OPCS4: U26.2 Uroflowmetry NEC	Summary Operations	41200#U262	Health-related outcomes > Hospital inpatient > Summary Operations
Operative procedures - OPCS4: Z57.4 Adductor muscle of thigh	Summary Operations	41272#Z574	Health-related outcomes > Hospital inpatient > Summary Operations
Operative procedures - secondary OPCS4: K34.1 Annuloplasty of mitral valve	Summary Operations	41210#K341	Health-related outcomes > Hospital inpatient > Summary Operations
Operative procedures - main OPCS4: B28.8 Other specified other excision of breast	Summary Operations	41200#B288	Health-related outcomes > Hospital inpatient > Summary Operations
Operative procedures - OPCS4: H33.6 Anterior resection of rectum and exteriorisation of bowel	Summary Operations	41272#H336	Health-related outcomes > Hospital inpatient > Summary Operations
Operative procedures - OPCS4: W33.2 Debridement of open fracture of bone	Summary Operations	41272#W332	Health-related outcomes > Hospital inpatient > Summary Operations
Operative procedures - OPCS4: L29.5 Endarterectomy of carotid artery NEC	Summary Operations	41272#L295	Health-related outcomes > Hospital inpatient > Summary Operations
Operative procedures - secondary OPCS4: Y91.2 Megavoltage treatment for simple radiotherapy	Summary Operations	41210#Y912	Health-related outcomes > Hospital inpatient > Summary Operations
Operative procedures - main OPCS4: W23.6 Secondary open reduction of fracture of bone and internal fixation HFQ	Summary Operations	41200#W236	Health-related outcomes > Hospital inpatient > Summary Operations
Operative procedures - OPCS4: Z58.3 Tibialis posterior	Summary Operations	41272#Z583	Health-related outcomes > Hospital inpatient > Summary Operations
Operative procedures - secondary OPCS4: P25.5 Suture of vagina	Summary Operations	41210#P255	Health-related outcomes > Hospital inpatient > Summary Operations
Operative procedures - main OPCS4: S06.4 Shave excision of lesion of skin NEC	Summary Operations	41200#S064	Health-related outcomes > Hospital inpatient > Summary Operations
Operative procedures - OPCS4: Y46.5 Supratentorial open approach to contents of cranium	Summary Operations	41272#Y465	Health-related outcomes > Hospital inpatient > Summary Operations
Operative procedures - main OPCS4: B04.1 Excision of lesion of pituitary gland	Summary Operations	41200#B041	Health-related outcomes > Hospital inpatient > Summary Operations
Operative procedures - main OPCS4: U19.9 Unspecified diagnostic electrocardiography	Summary Operations	41200#U199	Health-related outcomes > Hospital inpatient > Summary Operations
Operative procedures - secondary OPCS4: Y18.1 Freeing of adhesions of organ NOC	Summary Operations	41210#Y181	Health-related outcomes > Hospital inpatient > Summary Operations
Operative procedures - main OPCS4: W95.1 Primary hybrid prosthetic replacement of hip joint using cement NEC	Summary Operations	41200#W951	Health-related outcomes > Hospital inpatient > Summary Operations
Operative procedures - secondary OPCS4: Z38.1 Common iliac artery	Summary Operations	41210#Z381	Health-related outcomes > Hospital inpatient > Summary Operations
Operative procedures - OPCS4: Q03.9 Unspecified biopsy of cervix uteri	Summary Operations	41272#Q039	Health-related outcomes > Hospital inpatient > Summary Operations
Operative procedures - OPCS4: Z29.8 Specified part of bowel NEC	Summary Operations	41272#Z298	Health-related outcomes > Hospital inpatient > Summary Operations
Operative procedures - OPCS4: H48.2 Excision of skin tag of anus	Summary Operations	41272#H482	Health-related outcomes > Hospital inpatient > Summary Operations
Operative procedures - main OPCS4: V54.4 Injection around spinal facet of spine	Summary Operations	41200#V544	Health-related outcomes > Hospital inpatient > Summary Operations
Operative procedures - secondary OPCS4: P23.3 Posterior colporrhaphy NEC	Summary Operations	41210#P233	Health-related outcomes > Hospital inpatient > Summary Operations
Operative procedures - main OPCS4: V44.4 Vertebroplasty of fracture of spine	Summary Operations	41200#V444	Health-related outcomes > Hospital inpatient > Summary Operations
Operative procedures - OPCS4: M25.3 Ureterolysis	Summary Operations	41272#M253	Health-related outcomes > Hospital inpatient > Summary Operations
Operative procedures - secondary OPCS4: Z49.8 Specified skin of trunk NEC	Summary Operations	41210#Z498	Health-related outcomes > Hospital inpatient > Summary Operations
Operative procedures - main OPCS4: B14.9 Unspecified excision of parathyroid gland	Summary Operations	41200#B149	Health-related outcomes > Hospital inpatient > Summary Operations
Operative procedures - OPCS4: X99.9 Not known (procedure performed)	Summary Operations	41272#X999	Health-related outcomes > Hospital inpatient > Summary Operations
Operative procedures - OPCS4: F32.8 Other specified other operations on palate	Summary Operations	41272#F328	Health-related outcomes > Hospital inpatient > Summary Operations
Operative procedures - OPCS4: M56.3 Endoscopic injection of inert substance into outlet of female bladder	Summary Operations	41272#M563	Health-related outcomes > Hospital inpatient > Summary Operations
Operative procedures - OPCS4: W15.6 Cuneiform osteotomy of proximal phalanx with resection of head of first metatarsal	Summary Operations	41272#W156	Health-related outcomes > Hospital inpatient > Summary Operations
Operative procedures - OPCS4: W08.4 Excision of fragment of bone	Summary Operations	41272#W084	Health-related outcomes > Hospital inpatient > Summary Operations
Operative procedures - main OPCS4: U50.8 Other specified rehabilitation for musculoskeletal disorders	Summary Operations	41200#U508	Health-related outcomes > Hospital inpatient > Summary Operations
Operative procedures - main OPCS4: F34.9 Unspecified excision of tonsil	Summary Operations	41200#F349	Health-related outcomes > Hospital inpatient > Summary Operations
Operative procedures - OPCS4: X93.1 Subfoveal choroidal neovascularisation drugs Band 1	Summary Operations	41272#X931	Health-related outcomes > Hospital inpatient > Summary Operations
Operative procedures - main OPCS4	Summary Operations	41200#H237	Health-related outcomes > Hospital inpatient > Summary Operations
Operative procedures - main OPCS4: S06.6 Re-excision of skin margins of head or neck	Summary Operations	41200#S066	Health-related outcomes > Hospital inpatient > Summary Operations
Operative procedures - OPCS4: Z77.4 Upper end of tibia NEC	Summary Operations	41272#Z774	Health-related outcomes > Hospital inpatient > Summary Operations
Operative procedures - OPCS4: C47.3 Removal of suture from cornea	Summary Operations	41272#C473	Health-related outcomes > Hospital inpatient > Summary Operations
Operative procedures - main OPCS4: E25.2 Diagnostic endoscopic examination of pharynx and biopsy of lesion of pharynx NEC	Summary Operations	41200#E252	Health-related outcomes > Hospital inpatient > Summary Operations
Operative procedures - secondary OPCS4: Y81.1 Epidural anaesthetic using lumbar approach	Summary Operations	41210#Y811	Health-related outcomes > Hospital inpatient > Summary Operations
Operative procedures - main OPCS4: Q22.1 Bilateral salpingoophorectomy	Summary Operations	41200#Q221	Health-related outcomes > Hospital inpatient > Summary Operations
Operative procedures - OPCS4: B39.3 Reconstruction of breast using free deep inferior epigastric perforator flap	Summary Operations	41272#B393	Health-related outcomes > Hospital inpatient > Summary Operations
Operative procedures - main OPCS4: G43.5 Fibreoptic endoscopic destruction of lesion of upper gastrointestinal tract NEC	Summary Operations	41200#G435	Health-related outcomes > Hospital inpatient > Summary Operations
Operative procedures - OPCS4: L87.2 Stripping of short saphenous vein	Summary Operations	41272#L872	Health-related outcomes > Hospital inpatient > Summary Operations
Operative procedures - main OPCS4: V33.2 Primary fenestration excision of lumbar intervertebral disc	Summary Operations	41200#V332	Health-related outcomes > Hospital inpatient > Summary Operations
Operative procedures - secondary OPCS4: L94.8 Other specified therapeutic transluminal operations on vein	Summary Operations	41210#L948	Health-related outcomes > Hospital inpatient > Summary Operations
Operative procedures - main OPCS4: W36.3 Diagnostic drilling of bone	Summary Operations	41200#W363	Health-related outcomes > Hospital inpatient > Summary Operations
Operative procedures - OPCS4: X72.9 Unspecified delivery of chemotherapy for neoplasm	Summary Operations	41272#X729	Health-related outcomes > Hospital inpatient > Summary Operations
Operative procedures - secondary OPCS4: C90.5 Retrobulbar anaesthetic	Summary Operations	41210#C905	Health-related outcomes > Hospital inpatient > Summary Operations
Operative procedures - OPCS4: W79.8 Other specified soft tissue operations on joint of toe	Summary Operations	41272#W798	Health-related outcomes > Hospital inpatient > Summary Operations
Operative procedures - OPCS4: U50.8 Other specified rehabilitation for musculoskeletal disorders	Summary Operations	41272#U508	Health-related outcomes > Hospital inpatient > Summary Operations
Operative procedures - OPCS4: W59.5 Fusion of interphalangeal joint of toe NEC	Summary Operations	41272#W595	Health-related outcomes > Hospital inpatient > Summary Operations
Operative procedures - main OPCS4: U32.8 Other specified diagnostic blood tests	Summary Operations	41200#U328	Health-related outcomes > Hospital inpatient > Summary Operations
Operative procedures - main OPCS4: X67.5 Preparation for simple radiotherapy with imaging and simple calculation	Summary Operations	41200#X675	Health-related outcomes > Hospital inpatient > Summary Operations
Operative procedures - main OPCS4: K62.1 Percutaneous transluminal ablation of pulmonary vein to left atrium conducting system	Summary Operations	41200#K621	Health-related outcomes > Hospital inpatient > Summary Operations
Operative procedures - OPCS4: S06.6 Re-excision of skin margins of head or neck	Summary Operations	41272#S066	Health-related outcomes > Hospital inpatient > Summary Operations
Operative procedures - OPCS4: Y36.2 Introduction of therapeutic implant into organ NOC	Summary Operations	41272#Y362	Health-related outcomes > Hospital inpatient > Summary Operations
Operative procedures - secondary OPCS4: K61.5 Implantation of single chamber cardiac pacemaker system	Summary Operations	41210#K615	Health-related outcomes > Hospital inpatient > Summary Operations
Operative procedures - OPCS4: Z16.4 Eyelid	Summary Operations	41272#Z164	Health-related outcomes > Hospital inpatient > Summary Operations
Operative procedures - OPCS4: C79.2 Vitrectomy using pars plana approach	Summary Operations	41272#C792	Health-related outcomes > Hospital inpatient > Summary Operations
Operative procedures - OPCS4: Z91.4 Subclavian vein	Summary Operations	41272#Z914	Health-related outcomes > Hospital inpatient > Summary Operations
Operative procedures - main OPCS4: T79.4 Plastic repair of multiple tears of rotator cuff of shoulder	Summary Operations	41200#T794	Health-related outcomes > Hospital inpatient > Summary Operations
Operative procedures - main OPCS4: U50.2 Delivery of rehabilitation for hip fracture	Summary Operations	41200#U502	Health-related outcomes > Hospital inpatient > Summary Operations
Operative procedures - OPCS4: H01.9 Unspecified emergency excision of appendix	Summary Operations	41272#H019	Health-related outcomes > Hospital inpatient > Summary Operations
Operative procedures - OPCS4: S35.9 Unspecified split autograft of skin	Summary Operations	41272#S359	Health-related outcomes > Hospital inpatient > Summary Operations
Operative procedures - secondary OPCS4: T91.1 Biopsy of sentinel lymph node NEC	Summary Operations	41210#T911	Health-related outcomes > Hospital inpatient > Summary Operations
Operative procedures - OPCS4: Z91.9 Vein of upper body NEC	Summary Operations	41272#Z919	Health-related outcomes > Hospital inpatient > Summary Operations
Operative procedures - OPCS4: L29.4 Endarterectomy of carotid artery and patch repair of carotid artery	Summary Operations	41272#L294	Health-related outcomes > Hospital inpatient > Summary Operations
Operative procedures - main OPCS4: C29.3 Occlusion of lacrimal punctum	Summary Operations	41200#C293	Health-related outcomes > Hospital inpatient > Summary Operations
Operative procedures - secondary OPCS4: S13.2 Punch biopsy of lesion of skin NEC	Summary Operations	41210#S132	Health-related outcomes > Hospital inpatient > Summary Operations
Operative procedures - OPCS4: Z56.4 Flexor digitorum profundus	Summary Operations	41272#Z564	Health-related outcomes > Hospital inpatient > Summary Operations
Operative procedures - OPCS4: W03.8 Other specified complex reconstruction of forefoot	Summary Operations	41272#W038	Health-related outcomes > Hospital inpatient > Summary Operations
Operative procedures - OPCS4: K51.8 Other specified diagnostic transluminal operations on coronary artery	Summary Operations	41272#K518	Health-related outcomes > Hospital inpatient > Summary Operations
Operative procedures - secondary OPCS4: O29.1 Subacromial decompression	Summary Operations	41210#O291	Health-related outcomes > Hospital inpatient > Summary Operations
Operative procedures - OPCS4: Y80.9 Unspecified general anaesthetic	Summary Operations	41272#Y809	Health-related outcomes > Hospital inpatient > Summary Operations
Operative procedures - main OPCS4: F34.1 Bilateral dissection tonsillectomy	Summary Operations	41200#F341	Health-related outcomes > Hospital inpatient > Summary Operations
Operative procedures - main OPCS4: X39.1 Oral administration of therapeutic substance	Summary Operations	41200#X391	Health-related outcomes > Hospital inpatient > Summary Operations
Operative procedures - OPCS4: H56.1 Biopsy of lesion of anus	Summary Operations	41272#H561	Health-related outcomes > Hospital inpatient > Summary Operations
Operative procedures - OPCS4: X36.2 Venesection	Summary Operations	41272#X362	Health-related outcomes > Hospital inpatient > Summary Operations
Operative procedures - OPCS4: M79.4 Internal urethrotomy NEC	Summary Operations	41272#M794	Health-related outcomes > Hospital inpatient > Summary Operations
Operative procedures - secondary OPCS4: Y79.8 Other specified approach to organ through artery	Summary Operations	41210#Y798	Health-related outcomes > Hospital inpatient > Summary Operations
Operative procedures - OPCS4: Y36.8 Other specified introduction of non-removable material into organ NOC	Summary Operations	41272#Y368	Health-related outcomes > Hospital inpatient > Summary Operations
Operative procedures - secondary OPCS4: T20.2 Primary repair of inguinal hernia using insert of prosthetic material	Summary Operations	41210#T202	Health-related outcomes > Hospital inpatient > Summary Operations
Operative procedures - OPCS4: Z20.1 External ear	Summary Operations	41272#Z201	Health-related outcomes > Hospital inpatient > Summary Operations
Operative procedures - OPCS4: Z29.4 Colorectal	Summary Operations	41272#Z294	Health-related outcomes > Hospital inpatient > Summary Operations
Operative procedures - OPCS4: Q23.5 Unilateral oophorectomy NEC	Summary Operations	41272#Q235	Health-related outcomes > Hospital inpatient > Summary Operations
Operative procedures - secondary OPCS4: Y97.9 Unspecified radiology with contrast	Summary Operations	41210#Y979	Health-related outcomes > Hospital inpatient > Summary Operations
Operative procedures - OPCS4: Z69.4 Mid shaft of humerus	Summary Operations	41272#Z694	Health-related outcomes > Hospital inpatient > Summary Operations
Operative procedures - secondary OPCS4: Q03.4 Punch biopsy of cervix uteri	Summary Operations	41210#Q034	Health-related outcomes > Hospital inpatient > Summary Operations
Operative procedures - OPCS4: W15.7 Osteotomy of bone of foot and fixation HFQ	Summary Operations	41272#W157	Health-related outcomes > Hospital inpatient > Summary Operations
Operative procedures - main OPCS4: U11.2 Doppler ultrasound of vessels of extremities	Summary Operations	41200#U112	Health-related outcomes > Hospital inpatient > Summary Operations
Operative procedures - secondary OPCS4: Z56.4 Flexor digitorum profundus	Summary Operations	41210#Z564	Health-related outcomes > Hospital inpatient > Summary Operations
Operative procedures - OPCS4: Z92.8 Specified region of body NEC	Summary Operations	41272#Z928	Health-related outcomes > Hospital inpatient > Summary Operations
Operative procedures - OPCS4: Z78.4 Lateral malleolus	Summary Operations	41272#Z784	Health-related outcomes > Hospital inpatient > Summary Operations
Operative procedures - main OPCS4: B36.4 Tattooing of nipple	Summary Operations	41200#B364	Health-related outcomes > Hospital inpatient > Summary Operations
Operative procedures - main OPCS4: H55.1 Laying open of low anal fistula	Summary Operations	41200#H551	Health-related outcomes > Hospital inpatient > Summary Operations
Operative procedures - OPCS4: J12.1 Percutaneous drainage of liver	Summary Operations	41272#J121	Health-related outcomes > Hospital inpatient > Summary Operations
Operative procedures - OPCS3: 801 Joint puncture	Summary Operations	41273#801	Health-related outcomes > Hospital inpatient > Summary Operations
Operative procedures - main OPCS4: T12.2 Drainage of pleural cavity NEC	Summary Operations	41200#T122	Health-related outcomes > Hospital inpatient > Summary Operations
Operative procedures - main OPCS4: U10.2 Cardiac computed tomography angiography	Summary Operations	41200#U102	Health-related outcomes > Hospital inpatient > Summary Operations
Operative procedures - OPCS4: T01.3 Excision of lesion of chest wall	Summary Operations	41272#T013	Health-related outcomes > Hospital inpatient > Summary Operations
Operative procedures - OPCS4: Z34.4 Thoracic aorta NEC	Summary Operations	41272#Z344	Health-related outcomes > Hospital inpatient > Summary Operations
Operative procedures - secondary OPCS4: M47.1 Urethral irrigation of bladder	Summary Operations	41210#M471	Health-related outcomes > Hospital inpatient > Summary Operations
Operative procedures - OPCS4: R32.4 Repair of minor obstetric laceration	Summary Operations	41272#R324	Health-related outcomes > Hospital inpatient > Summary Operations
Operative procedures - OPCS4: Z71.9 Ulna NEC	Summary Operations	41272#Z719	Health-related outcomes > Hospital inpatient > Summary Operations
Operative procedures - secondary OPCS4: Y58.1 Harvest of full thickness skin from post auricular region	Summary Operations	41210#Y581	Health-related outcomes > Hospital inpatient > Summary Operations
Operative procedures - OPCS4: W28.1 Application of internal fixation to bone NEC	Summary Operations	41272#W281	Health-related outcomes > Hospital inpatient > Summary Operations
Operative procedures - OPCS4: L91.1 Open insertion of central venous catheter	Summary Operations	41272#L911	Health-related outcomes > Hospital inpatient > Summary Operations
Operative procedures - OPCS4: L60.1 Endarterectomy of femoral artery and patch repair of femoral artery	Summary Operations	41272#L601	Health-related outcomes > Hospital inpatient > Summary Operations
Operative procedures - OPCS4: Y08.1 Laser excision of organ NOC	Summary Operations	41272#Y081	Health-related outcomes > Hospital inpatient > Summary Operations
Operative procedures - secondary OPCS4: Y53.1 Approach to organ under radiological control	Summary Operations	41210#Y531	Health-related outcomes > Hospital inpatient > Summary Operations
Operative procedures - main OPCS4: B08.4 Lobectomy of thyroid gland NEC	Summary Operations	41200#B084	Health-related outcomes > Hospital inpatient > Summary Operations
Operative procedures - main OPCS4: U32.9 Unspecified diagnostic blood tests	Summary Operations	41200#U329	Health-related outcomes > Hospital inpatient > Summary Operations
Operative procedures - secondary OPCS4: Y53.8 Other specified approach to organ under image control	Summary Operations	41210#Y538	Health-related outcomes > Hospital inpatient > Summary Operations
Operative procedures - secondary OPCS4: T12.3 Aspiration of pleural cavity	Summary Operations	41210#T123	Health-related outcomes > Hospital inpatient > Summary Operations
Operative procedures - secondary OPCS4: Z98.8 Specified vein of lower limb NEC	Summary Operations	41210#Z988	Health-related outcomes > Hospital inpatient > Summary Operations
Operative procedures - OPCS4: W08.1 Excision of natural protuberance of bone	Summary Operations	41272#W081	Health-related outcomes > Hospital inpatient > Summary Operations
Operative procedures - secondary OPCS4: E13.3 Intranasal antrostomy	Summary Operations	41210#E133	Health-related outcomes > Hospital inpatient > Summary Operations
Operative procedures - secondary OPCS4: F09.5 Surgical removal of retained root of tooth	Summary Operations	41210#F095	Health-related outcomes > Hospital inpatient > Summary Operations
Operative procedures - OPCS4: Z07.3 Spinal nerve root of lumbar spine	Summary Operations	41272#Z073	Health-related outcomes > Hospital inpatient > Summary Operations
Operative procedures - secondary OPCS4: Y20.9 Unspecified biopsy of organ NOC	Summary Operations	41210#Y209	Health-related outcomes > Hospital inpatient > Summary Operations
Operative procedures - main OPCS4: C29.2 Enlargement of lacrimal punctum	Summary Operations	41200#C292	Health-related outcomes > Hospital inpatient > Summary Operations
Operative procedures - main OPCS4: F09.1 Surgical removal of impacted wisdom tooth	Summary Operations	41200#F091	Health-related outcomes > Hospital inpatient > Summary Operations
Operative procedures - secondary OPCS4: B37.5 Lipofilling of breast	Summary Operations	41210#B375	Health-related outcomes > Hospital inpatient > Summary Operations
Operative procedures - OPCS4: U19.1 Implantation of electrocardiography loop recorder	Summary Operations	41272#U191	Health-related outcomes > Hospital inpatient > Summary Operations
Operative procedures - secondary OPCS4: T87.2 Excision or biopsy of cervical lymph node NEC	Summary Operations	41210#T872	Health-related outcomes > Hospital inpatient > Summary Operations
Operative procedures - OPCS4: X86.1 Antifungal drugs Band 1	Summary Operations	41272#X861	Health-related outcomes > Hospital inpatient > Summary Operations
Operative procedures - secondary OPCS4: C82.2 Cryotherapy to lesion of retina	Summary Operations	41210#C822	Health-related outcomes > Hospital inpatient > Summary Operations
Operative procedures - main OPCS4: U29.5 Adrenal suppression test	Summary Operations	41200#U295	Health-related outcomes > Hospital inpatient > Summary Operations
Operative procedures - main OPCS4: U08.1 Computed tomography of abdomen NEC	Summary Operations	41200#U081	Health-related outcomes > Hospital inpatient > Summary Operations
Operative procedures - OPCS4: Z35.9 Cerebral artery NEC	Summary Operations	41272#Z359	Health-related outcomes > Hospital inpatient > Summary Operations
Operative procedures - main OPCS4: S08.3 Curettage of lesion of skin of head or neck NEC	Summary Operations	41200#S083	Health-related outcomes > Hospital inpatient > Summary Operations
Operative procedures - OPCS4: Z10.1 Femoral nerve	Summary Operations	41272#Z101	Health-related outcomes > Hospital inpatient > Summary Operations
Operative procedures - main OPCS4: T52.6 Revision of digital fasciectomy	Summary Operations	41200#T526	Health-related outcomes > Hospital inpatient > Summary Operations
Operative procedures - main OPCS4: L87.1 Stripping of long saphenous vein	Summary Operations	41200#L871	Health-related outcomes > Hospital inpatient > Summary Operations
Operative procedures - secondary OPCS4: Z16.4 Eyelid	Summary Operations	41210#Z164	Health-related outcomes > Hospital inpatient > Summary Operations
Operative procedures - main OPCS4: N11.1 Excision of hydrocele sac	Summary Operations	41200#N111	Health-related outcomes > Hospital inpatient > Summary Operations
Operative procedures - secondary OPCS4: O20.3 Endovascular placement of one stent graft NEC	Summary Operations	41210#O203	Health-related outcomes > Hospital inpatient > Summary Operations
Operative procedures - main OPCS4: U30.1 Tilt table testing	Summary Operations	41200#U301	Health-related outcomes > Hospital inpatient > Summary Operations
Operative procedures - main OPCS4: D15.2 Suction clearance of middle ear	Summary Operations	41200#D152	Health-related outcomes > Hospital inpatient > Summary Operations
Operative procedures - OPCS4: Y24.1 Microvascular reconstruction of organ NOC	Summary Operations	41272#Y241	Health-related outcomes > Hospital inpatient > Summary Operations
Operative procedures - secondary OPCS4: Y69.2 Harvest of cartilage from ear	Summary Operations	41210#Y692	Health-related outcomes > Hospital inpatient > Summary Operations
Operative procedures - main OPCS4: R22.2 Low vacuum delivery	Summary Operations	41200#R222	Health-related outcomes > Hospital inpatient > Summary Operations
Operative procedures - secondary OPCS4: S27.5 Local flap of skin to head or neck NEC	Summary Operations	41210#S275	Health-related outcomes > Hospital inpatient > Summary Operations
Operative procedures - main OPCS4: E13.6 Puncture of maxillary antrum	Summary Operations	41200#E136	Health-related outcomes > Hospital inpatient > Summary Operations
Operative procedures - OPCS4: B08.1 Total thyroidectomy	Summary Operations	41272#B081	Health-related outcomes > Hospital inpatient > Summary Operations
Operative procedures - OPCS4: Y14.9 Unspecified placement of stent in organ NOC	Summary Operations	41272#Y149	Health-related outcomes > Hospital inpatient > Summary Operations
Operative procedures - OPCS4: Y27.2 Allograft to organ NOC	Summary Operations	41272#Y272	Health-related outcomes > Hospital inpatient > Summary Operations
Operative procedures - secondary OPCS4: R14.1 Forewater rupture of amniotic membrane	Summary Operations	41210#R141	Health-related outcomes > Hospital inpatient > Summary Operations
Operative procedures - OPCS4: T79.4 Plastic repair of multiple tears of rotator cuff of shoulder	Summary Operations	41272#T794	Health-related outcomes > Hospital inpatient > Summary Operations
Operative procedures - main OPCS4: X40.4 Haemofiltration	Summary Operations	41200#X404	Health-related outcomes > Hospital inpatient > Summary Operations
Operative procedures - OPCS4: Y27.1 Autograft to organ NOC	Summary Operations	41272#Y271	Health-related outcomes > Hospital inpatient > Summary Operations
Operative procedures - OPCS4: Y27.4 Attention to graft of organ NOC	Summary Operations	41272#Y274	Health-related outcomes > Hospital inpatient > Summary Operations
Operative procedures - OPCS4: H20.1 Fibreoptic endoscopic snare resection of lesion of colon	Summary Operations	41272#H201	Health-related outcomes > Hospital inpatient > Summary Operations
Operative procedures - secondary OPCS4: M13.6 Percutaneous insertion of nephrostomy tube	Summary Operations	41210#M136	Health-related outcomes > Hospital inpatient > Summary Operations
Operative procedures - OPCS4: Z45.9 Uterus NEC	Summary Operations	41272#Z459	Health-related outcomes > Hospital inpatient > Summary Operations
Operative procedures - secondary OPCS4: Y46.2 Frontal open approach to contents of cranium	Summary Operations	41210#Y462	Health-related outcomes > Hospital inpatient > Summary Operations
Operative procedures - OPCS4: Z40.1 Pulmonary artery	Summary Operations	41272#Z401	Health-related outcomes > Hospital inpatient > Summary Operations
Operative procedures - OPCS4: W77.8 Other specified stabilising operations on joint	Summary Operations	41272#W778	Health-related outcomes > Hospital inpatient > Summary Operations
Operative procedures - OPCS4: T87.7 Excision or biopsy of inguinal lymph node	Summary Operations	41272#T877	Health-related outcomes > Hospital inpatient > Summary Operations
Operative procedures - OPCS4: W19.1 Primary open reduction of fracture of neck of femur and open fixation using pin and plate	Summary Operations	41272#W191	Health-related outcomes > Hospital inpatient > Summary Operations
Operative procedures - OPCS4: J40.3 Endoscopic retrograde renewal of tubal prosthesis in bile duct NEC	Summary Operations	41272#J403	Health-related outcomes > Hospital inpatient > Summary Operations
Operative procedures - OPCS4: Q55.5 Transvaginal ultrasound examination of female genital tract	Summary Operations	41272#Q555	Health-related outcomes > Hospital inpatient > Summary Operations
Operative procedures - main OPCS4: Q16.1 Vaginal excision of lesion of uterus	Summary Operations	41200#Q161	Health-related outcomes > Hospital inpatient > Summary Operations
Operative procedures - main OPCS4: W67.7 Secondary open reduction of fracture dislocation of joint and internal fixation NEC	Summary Operations	41200#W677	Health-related outcomes > Hospital inpatient > Summary Operations
Operative procedures - OPCS4: Z41.1 Kidney	Summary Operations	41272#Z411	Health-related outcomes > Hospital inpatient > Summary Operations
Operative procedures - main OPCS4: W24.3 Closed reduction of fracture of long bone and flexible internal fixation HFQ	Summary Operations	41200#W243	Health-related outcomes > Hospital inpatient > Summary Operations
Operative procedures - main OPCS4: V29.4 Primary anterior excision of cervical intervertebral disc and interbody fusion of joint of cervical spine	Summary Operations	41200#V294	Health-related outcomes > Hospital inpatient > Summary Operations
Operative procedures - secondary OPCS4: C84.6 Retinotomy NEC	Summary Operations	41210#C846	Health-related outcomes > Hospital inpatient > Summary Operations
Operative procedures - OPCS4: X09.5 Amputation of leg below knee	Summary Operations	41272#X095	Health-related outcomes > Hospital inpatient > Summary Operations
Operative procedures - OPCS4: Z80.2 Metatarsal NEC	Summary Operations	41272#Z802	Health-related outcomes > Hospital inpatient > Summary Operations
Operative procedures - OPCS4: X45.1 Donation of kidney	Summary Operations	41272#X451	Health-related outcomes > Hospital inpatient > Summary Operations
Operative procedures - OPCS4: Y49.3 Thoracotomy approach NEC	Summary Operations	41272#Y493	Health-related outcomes > Hospital inpatient > Summary Operations
Operative procedures - OPCS4: L84.2 Combined operations on primary short saphenous vein	Summary Operations	41272#L842	Health-related outcomes > Hospital inpatient > Summary Operations
Operative procedures - main OPCS4: X90.3 Neutropenia drugs Band 1	Summary Operations	41200#X903	Health-related outcomes > Hospital inpatient > Summary Operations
Operative procedures - secondary OPCS4: W28.1 Application of internal fixation to bone NEC	Summary Operations	41210#W281	Health-related outcomes > Hospital inpatient > Summary Operations
Operative procedures - OPCS4: Q07.5 Subtotal abdominal hysterectomy	Summary Operations	41272#Q075	Health-related outcomes > Hospital inpatient > Summary Operations
Operative procedures - OPCS4: W58.0 Conversion from previous resurfacing arthroplasty of joint	Summary Operations	41272#W580	Health-related outcomes > Hospital inpatient > Summary Operations
Operative procedures - secondary OPCS4: X52.8 Other specified oxygen therapy	Summary Operations	41210#X528	Health-related outcomes > Hospital inpatient > Summary Operations
Operative procedures - OPCS4: G43.4 Fibreoptic endoscopic sclerotherapy to lesion of upper gastrointestinal tract	Summary Operations	41272#G434	Health-related outcomes > Hospital inpatient > Summary Operations
Operative procedures - secondary OPCS4: X93.1 Subfoveal choroidal neovascularisation drugs Band 1	Summary Operations	41210#X931	Health-related outcomes > Hospital inpatient > Summary Operations
Operative procedures - OPCS4: U22.1 Electroencephalograph telemetry	Summary Operations	41272#U221	Health-related outcomes > Hospital inpatient > Summary Operations
Operative procedures - OPCS4: T36.4 Biopsy of lesion of omentum	Summary Operations	41272#T364	Health-related outcomes > Hospital inpatient > Summary Operations
Operative procedures - secondary OPCS4: Z92.8 Specified region of body NEC	Summary Operations	41210#Z928	Health-related outcomes > Hospital inpatient > Summary Operations
Operative procedures - OPCS4: Z80.3 Phalanx of great toe	Summary Operations	41272#Z803	Health-related outcomes > Hospital inpatient > Summary Operations
Operative procedures - secondary OPCS4: Z58.3 Tibialis posterior	Summary Operations	41210#Z583	Health-related outcomes > Hospital inpatient > Summary Operations
Operative procedures - OPCS4: P09.1 Biopsy of lesion of vulva	Summary Operations	41272#P091	Health-related outcomes > Hospital inpatient > Summary Operations
Operative procedures - OPCS4: Z09.2 Median nerve	Summary Operations	41272#Z092	Health-related outcomes > Hospital inpatient > Summary Operations
Operative procedures - main OPCS4: W77.1 Repair of capsule of joint for stabilisation of joint NEC	Summary Operations	41200#W771	Health-related outcomes > Hospital inpatient > Summary Operations
Operative procedures - main OPCS4: D15.1 Myringotomy with insertion of ventilation tube through tympanic membrane	Summary Operations	41200#D151	Health-related outcomes > Hospital inpatient > Summary Operations
Operative procedures - main OPCS4: V22.1 Primary anterior decompression of cervical spinal cord and fusion of joint of cervical spine	Summary Operations	41200#V221	Health-related outcomes > Hospital inpatient > Summary Operations
Operative procedures - secondary OPCS4: Y80.3 Inhalation anaesthetic NEC	Summary Operations	41210#Y803	Health-related outcomes > Hospital inpatient > Summary Operations
Operative procedures - secondary OPCS4: Z41.1 Kidney	Summary Operations	41210#Z411	Health-related outcomes > Hospital inpatient > Summary Operations
Operative procedures - main OPCS4: L54.1 Percutaneous transluminal angioplasty of iliac artery	Summary Operations	41200#L541	Health-related outcomes > Hospital inpatient > Summary Operations
Operative procedures - secondary OPCS4: C73.4 Capsulotomy of lens NEC	Summary Operations	41210#C734	Health-related outcomes > Hospital inpatient > Summary Operations
Operative procedures - OPCS4: Z76.8 Specified femur NEC	Summary Operations	41272#Z768	Health-related outcomes > Hospital inpatient > Summary Operations
Operative procedures - OPCS4: Y27.6 Prosthetic graft NOC	Summary Operations	41272#Y276	Health-related outcomes > Hospital inpatient > Summary Operations
Operative procedures - secondary OPCS4: Y36.2 Introduction of therapeutic implant into organ NOC	Summary Operations	41210#Y362	Health-related outcomes > Hospital inpatient > Summary Operations
Operative procedures - OPCS4: Z57.1 Gluteus	Summary Operations	41272#Z571	Health-related outcomes > Hospital inpatient > Summary Operations
Operative procedures - main OPCS4: A62.4 Primary microsurgical repair of peripheral nerve NEC	Summary Operations	41200#A624	Health-related outcomes > Hospital inpatient > Summary Operations
Operative procedures - secondary OPCS4: J40.2 Endoscopic retrograde insertion of tubal prosthesis into bile duct NEC	Summary Operations	41210#J402	Health-related outcomes > Hospital inpatient > Summary Operations
Operative procedures - OPCS4: L31.2 Arteriography of carotid artery	Summary Operations	41272#L312	Health-related outcomes > Hospital inpatient > Summary Operations
Operative procedures - secondary OPCS4: Y13.2 Cryotherapy to lesion of organ NOC	Summary Operations	41210#Y132	Health-related outcomes > Hospital inpatient > Summary Operations
Operative procedures - secondary OPCS4: X33.9 Unspecified other blood transfusion	Summary Operations	41210#X339	Health-related outcomes > Hospital inpatient > Summary Operations
Operative procedures - OPCS4: Q20.2 Biopsy of lesion of uterus NEC	Summary Operations	41272#Q202	Health-related outcomes > Hospital inpatient > Summary Operations
Operative procedures - OPCS4: U21.2 Computed tomography NEC	Summary Operations	41272#U212	Health-related outcomes > Hospital inpatient > Summary Operations
Operative procedures - OPCS4: Y52.8 Other specified approach to organ through other opening	Summary Operations	41272#Y528	Health-related outcomes > Hospital inpatient > Summary Operations
Operative procedures - secondary OPCS4: Y58.9 Unspecified harvest of skin for graft	Summary Operations	41210#Y589	Health-related outcomes > Hospital inpatient > Summary Operations
Operative procedures - OPCS4: Z75.8 Specified bone of pelvis NEC	Summary Operations	41272#Z758	Health-related outcomes > Hospital inpatient > Summary Operations
Operative procedures - OPCS4: W82.1 Endoscopic total excision of semilunar cartilage	Summary Operations	41272#W821	Health-related outcomes > Hospital inpatient > Summary Operations
Operative procedures - main OPCS4: T59.4 Excision of ganglion of foot	Summary Operations	41200#T594	Health-related outcomes > Hospital inpatient > Summary Operations
Operative procedures - secondary OPCS4: S41.1 Primary suture of skin of head or neck NEC	Summary Operations	41210#S411	Health-related outcomes > Hospital inpatient > Summary Operations
Operative procedures - main OPCS4: C81.2 Laser photocoagulation of retina for detachment	Summary Operations	41200#C812	Health-related outcomes > Hospital inpatient > Summary Operations
Operative procedures - secondary OPCS4: T87.7 Excision or biopsy of inguinal lymph node	Summary Operations	41210#T877	Health-related outcomes > Hospital inpatient > Summary Operations
Operative procedures - OPCS4: Z92.4 Chest NEC	Summary Operations	41272#Z924	Health-related outcomes > Hospital inpatient > Summary Operations
Operative procedures - OPCS4: A84.1 Electroencephalography NEC	Summary Operations	41272#A841	Health-related outcomes > Hospital inpatient > Summary Operations
Operative procedures - secondary OPCS4: M66.2 Endoscopic incision of outlet of male bladder NEC	Summary Operations	41210#M662	Health-related outcomes > Hospital inpatient > Summary Operations
Operative procedures - OPCS4	Summary Operations	41272#G475	Health-related outcomes > Hospital inpatient > Summary Operations
Operative procedures - secondary OPCS4: C64.8 Other specified other operations on iris	Summary Operations	41210#C648	Health-related outcomes > Hospital inpatient > Summary Operations
Operative procedures - OPCS4: T27.9 Unspecified repair of other hernia of abdominal wall	Summary Operations	41272#T279	Health-related outcomes > Hospital inpatient > Summary Operations
Operative procedures - secondary OPCS4: Y03.6 Adjustment to prosthesis in organ NOC	Summary Operations	41210#Y036	Health-related outcomes > Hospital inpatient > Summary Operations
Operative procedures - secondary OPCS4: Z38.3 Common femoral artery	Summary Operations	41210#Z383	Health-related outcomes > Hospital inpatient > Summary Operations
Operative procedures - OPCS4: O17.2 Remanipulation of fracture of long bone and rigid internal fixation NEC	Summary Operations	41272#O172	Health-related outcomes > Hospital inpatient > Summary Operations
Operative procedures - OPCS4: G16.1 Diagnostic fibreoptic endoscopic examination of oesophagus and biopsy of lesion of oesophagus	Summary Operations	41272#G161	Health-related outcomes > Hospital inpatient > Summary Operations
Operative procedures - OPCS4: C85.1 Retinopexy using cryotherapy	Summary Operations	41272#C851	Health-related outcomes > Hospital inpatient > Summary Operations
Operative procedures - secondary OPCS4: B29.8 Other specified reconstruction of breast	Summary Operations	41210#B298	Health-related outcomes > Hospital inpatient > Summary Operations
Operative procedures - OPCS4: Q35.9 Unspecified endoscopic bilateral occlusion of fallopian tubes	Summary Operations	41272#Q359	Health-related outcomes > Hospital inpatient > Summary Operations
Operative procedures - OPCS4: H51.3 Stapled haemorrhoidectomy	Summary Operations	41272#H513	Health-related outcomes > Hospital inpatient > Summary Operations
Operative procedures - OPCS4: G16.2 Diagnostic fibreoptic endoscopic ultrasound examination of oesophagus	Summary Operations	41272#G162	Health-related outcomes > Hospital inpatient > Summary Operations
Operative procedures - secondary OPCS4: K60.4 Removal of intravenous cardiac pacemaker system	Summary Operations	41210#K604	Health-related outcomes > Hospital inpatient > Summary Operations
Operative procedures - OPCS4: H23.5 Endoscopic submucosal resection of lesion of lower bowel using fibreoptic sigmoidoscope	Summary Operations	41272#H235	Health-related outcomes > Hospital inpatient > Summary Operations
Operative procedures - secondary OPCS4: G74.9 Unspecified creation of artificial opening into ileum	Summary Operations	41210#G749	Health-related outcomes > Hospital inpatient > Summary Operations
Operative procedures - OPCS4: L13.3 Arteriography of pulmonary artery	Summary Operations	41272#L133	Health-related outcomes > Hospital inpatient > Summary Operations
Operative procedures - OPCS4: Y46.2 Frontal open approach to contents of cranium	Summary Operations	41272#Y462	Health-related outcomes > Hospital inpatient > Summary Operations
Operative procedures - OPCS4: W39.1 Primary total prosthetic replacement of hip joint NEC	Summary Operations	41272#W391	Health-related outcomes > Hospital inpatient > Summary Operations
Operative procedures - OPCS4: D15.2 Suction clearance of middle ear	Summary Operations	41272#D152	Health-related outcomes > Hospital inpatient > Summary Operations
Operative procedures - OPCS4: W20.9 Unspecified primary open reduction of fracture of bone and extramedullary fixation	Summary Operations	41272#W209	Health-related outcomes > Hospital inpatient > Summary Operations
Operative procedures - OPCS4: V22.1 Primary anterior decompression of cervical spinal cord and fusion of joint of cervical spine	Summary Operations	41272#V221	Health-related outcomes > Hospital inpatient > Summary Operations
Operative procedures - OPCS4: G75.3 Closure of ileostomy	Summary Operations	41272#G753	Health-related outcomes > Hospital inpatient > Summary Operations
Operative procedures - main OPCS4: K26.3 Prosthetic replacement of aortic valve	Summary Operations	41200#K263	Health-related outcomes > Hospital inpatient > Summary Operations
Operative procedures - secondary OPCS4: Y03.2 Renewal of prosthesis in organ NOC	Summary Operations	41210#Y032	Health-related outcomes > Hospital inpatient > Summary Operations
Operative procedures - OPCS4: U16.2 Magnetic resonance cholangiopancreatography	Summary Operations	41272#U162	Health-related outcomes > Hospital inpatient > Summary Operations
Operative procedures - OPCS4: Z92.5 Back NEC	Summary Operations	41272#Z925	Health-related outcomes > Hospital inpatient > Summary Operations
Operative procedures - secondary OPCS4: C82.6 Laser photocoagulation to lesion of retina NEC	Summary Operations	41210#C826	Health-related outcomes > Hospital inpatient > Summary Operations
Operative procedures - OPCS4: Y11.2 Cryotherapy to organ NOC	Summary Operations	41272#Y112	Health-related outcomes > Hospital inpatient > Summary Operations
Operative procedures - OPCS4: Q22.3 Bilateral oophorectomy NEC	Summary Operations	41272#Q223	Health-related outcomes > Hospital inpatient > Summary Operations
Operative procedures - secondary OPCS4: Q35.2 Endoscopic bilateral clipping of fallopian tubes	Summary Operations	41210#Q352	Health-related outcomes > Hospital inpatient > Summary Operations
Operative procedures - OPCS4: Z85.3 Talocalcaneal joint	Summary Operations	41272#Z853	Health-related outcomes > Hospital inpatient > Summary Operations
Operative procedures - OPCS4: K49.2 Percutaneous transluminal balloon angioplasty of multiple coronary arteries	Summary Operations	41272#K492	Health-related outcomes > Hospital inpatient > Summary Operations
Operative procedures - OPCS4: Z48.8 Skin of specified part of head NEC	Summary Operations	41272#Z488	Health-related outcomes > Hospital inpatient > Summary Operations
Operative procedures - secondary OPCS4: Z15.1 Upper inner quadrant of breast	Summary Operations	41210#Z151	Health-related outcomes > Hospital inpatient > Summary Operations
Operative procedures - secondary OPCS4: T25.3 Primary repair of incisional hernia using sutures	Summary Operations	41210#T253	Health-related outcomes > Hospital inpatient > Summary Operations
Operative procedures - OPCS4: W86.8 Other specified therapeutic endoscopic operations on cavity of other joint	Summary Operations	41272#W868	Health-related outcomes > Hospital inpatient > Summary Operations
Operative procedures - OPCS4: C54.4 Buckling of sclera and local or encircling explant HFQ	Summary Operations	41272#C544	Health-related outcomes > Hospital inpatient > Summary Operations
Operative procedures - main OPCS4: W66.9 Unspecified primary closed reduction of traumatic dislocation of joint	Summary Operations	41200#W669	Health-related outcomes > Hospital inpatient > Summary Operations
Operative procedures - OPCS4: G47.8 Other specified intubation of stomach	Summary Operations	41272#G478	Health-related outcomes > Hospital inpatient > Summary Operations
Operative procedures - OPCS4: W25.1 Closed reduction of fracture of bone and fixation to skeleton HFQ	Summary Operations	41272#W251	Health-related outcomes > Hospital inpatient > Summary Operations
Operative procedures - OPCS4: M30.1 Endoscopic retrograde pyelography	Summary Operations	41272#M301	Health-related outcomes > Hospital inpatient > Summary Operations
Operative procedures - OPCS4: L70.3 Ligation of artery NEC	Summary Operations	41272#L703	Health-related outcomes > Hospital inpatient > Summary Operations
Operative procedures - OPCS4: Z81.4 Shoulder joint	Summary Operations	41272#Z814	Health-related outcomes > Hospital inpatient > Summary Operations
Operative procedures - OPCS4: T52.2 Revision of palmar fasciectomy	Summary Operations	41272#T522	Health-related outcomes > Hospital inpatient > Summary Operations
Operative procedures - main OPCS4: W37.3 Revision of total prosthetic replacement of hip joint using cement	Summary Operations	41200#W373	Health-related outcomes > Hospital inpatient > Summary Operations
Operative procedures - main OPCS4: G44.8 Other specified other therapeutic fibreoptic endoscopic operations on upper gastrointestinal tract	Summary Operations	41200#G448	Health-related outcomes > Hospital inpatient > Summary Operations
Operative procedures - OPCS4: C12.1 Excision of lesion of eyelid NEC	Summary Operations	41272#C121	Health-related outcomes > Hospital inpatient > Summary Operations
Operative procedures - main OPCS4: X11.8 Other specified amputation of toe	Summary Operations	41200#X118	Health-related outcomes > Hospital inpatient > Summary Operations
Operative procedures - secondary OPCS4: U05.2 Magnetic resonance imaging of head	Summary Operations	41210#U052	Health-related outcomes > Hospital inpatient > Summary Operations
Operative procedures - main OPCS4: G43.3 Fibreoptic endoscopic cauterisation of lesion of upper gastrointestinal tract	Summary Operations	41200#G433	Health-related outcomes > Hospital inpatient > Summary Operations
Operative procedures - OPCS4: C11.8 Other specified operations on canthus	Summary Operations	41272#C118	Health-related outcomes > Hospital inpatient > Summary Operations
Operative procedures - main OPCS4: A12.4 Creation of ventriculoperitoneal shunt	Summary Operations	41200#A124	Health-related outcomes > Hospital inpatient > Summary Operations
Operative procedures - OPCS4: Y71.1 Subsequent stage of staged operations NOC	Summary Operations	41272#Y711	Health-related outcomes > Hospital inpatient > Summary Operations
Operative procedures - main OPCS4: S13.2 Punch biopsy of lesion of skin NEC	Summary Operations	41200#S132	Health-related outcomes > Hospital inpatient > Summary Operations
Operative procedures - OPCS4: L63.5 Percutaneous transluminal insertion of stent into femoral artery	Summary Operations	41272#L635	Health-related outcomes > Hospital inpatient > Summary Operations
Operative procedures - secondary OPCS4: S08.3 Curettage of lesion of skin of head or neck NEC	Summary Operations	41210#S083	Health-related outcomes > Hospital inpatient > Summary Operations
Operative procedures - secondary OPCS4: X30.1 Injection of Rh immune globulin	Summary Operations	41210#X301	Health-related outcomes > Hospital inpatient > Summary Operations
Operative procedures - OPCS4: Y20.9 Unspecified biopsy of organ NOC	Summary Operations	41272#Y209	Health-related outcomes > Hospital inpatient > Summary Operations
Operative procedures - OPCS4: W36.2 Needle biopsy of lesion of bone NEC	Summary Operations	41272#W362	Health-related outcomes > Hospital inpatient > Summary Operations
Operative procedures - main OPCS4: X67.7 Preparation for complex conformal radiotherapy	Summary Operations	41200#X677	Health-related outcomes > Hospital inpatient > Summary Operations
Operative procedures - secondary OPCS4: W77.8 Other specified stabilising operations on joint	Summary Operations	41210#W778	Health-related outcomes > Hospital inpatient > Summary Operations
Operative procedures - OPCS4: E51.9 Unspecified diagnostic endoscopic examination of lower respiratory tract using rigid bronchoscope	Summary Operations	41272#E519	Health-related outcomes > Hospital inpatient > Summary Operations
Operative procedures - main OPCS4: W89.1 Endoscopic chondroplasty NEC	Summary Operations	41200#W891	Health-related outcomes > Hospital inpatient > Summary Operations
Operative procedures - secondary OPCS4: Y71.4 Failed minimal access approach converted to open	Summary Operations	41210#Y714	Health-related outcomes > Hospital inpatient > Summary Operations
Operative procedures - main OPCS4: X36.2 Venesection	Summary Operations	41200#X362	Health-related outcomes > Hospital inpatient > Summary Operations
Operative procedures - secondary OPCS4: Z20.1 External ear	Summary Operations	41210#Z201	Health-related outcomes > Hospital inpatient > Summary Operations
Operative procedures - main OPCS4: V48.6 Denervation of spinal facet joint of lumbar vertebra NEC	Summary Operations	41200#V486	Health-related outcomes > Hospital inpatient > Summary Operations
Operative procedures - OPCS4: Q07.4 Total abdominal hysterectomy NEC	Summary Operations	41272#Q074	Health-related outcomes > Hospital inpatient > Summary Operations
Operative procedures - OPCS4: M49.2 Change of suprapubic tube into bladder	Summary Operations	41272#M492	Health-related outcomes > Hospital inpatient > Summary Operations
Operative procedures - main OPCS4: S08.9 Unspecified curettage of lesion of skin	Summary Operations	41200#S089	Health-related outcomes > Hospital inpatient > Summary Operations
Operative procedures - secondary OPCS4: C84.1 Epiretinal dissection	Summary Operations	41210#C841	Health-related outcomes > Hospital inpatient > Summary Operations
Operative procedures - OPCS4: K50.8 Other specified other therapeutic transluminal operations on coronary artery	Summary Operations	41272#K508	Health-related outcomes > Hospital inpatient > Summary Operations
Operative procedures - main OPCS4: M47.4 Urodynamic studies using catheter	Summary Operations	41200#M474	Health-related outcomes > Hospital inpatient > Summary Operations
Operative procedures - OPCS4: W62.1 Primary arthrodesis and internal fixation of joint NEC	Summary Operations	41272#W621	Health-related outcomes > Hospital inpatient > Summary Operations
Operative procedures - OPCS4: G78.8 Other specified other open operations on ileum	Summary Operations	41272#G788	Health-related outcomes > Hospital inpatient > Summary Operations
Operative procedures - main OPCS4: M53.3 Introduction of tension-free vaginal tape	Summary Operations	41200#M533	Health-related outcomes > Hospital inpatient > Summary Operations
Operative procedures - main OPCS4: V38.6 Primary transforaminal interbody fusion of joint of lumbar spine	Summary Operations	41200#V386	Health-related outcomes > Hospital inpatient > Summary Operations
Operative procedures - secondary OPCS4: A57.7 Injection of therapeutic substance around spinal nerve root	Summary Operations	41210#A577	Health-related outcomes > Hospital inpatient > Summary Operations
Operative procedures - OPCS4: X65.2 Delivery of a fraction of intracavitary radiotherapy	Summary Operations	41272#X652	Health-related outcomes > Hospital inpatient > Summary Operations
Operative procedures - OPCS4: Z70.1 Head of radius	Summary Operations	41272#Z701	Health-related outcomes > Hospital inpatient > Summary Operations
Operative procedures - OPCS4: Y98.2 Radiology of two body areas	Summary Operations	41272#Y982	Health-related outcomes > Hospital inpatient > Summary Operations
Operative procedures - OPCS4: X11.2 Amputation of phalanx of toe	Summary Operations	41272#X112	Health-related outcomes > Hospital inpatient > Summary Operations
Operative procedures - main OPCS4: W20.9 Unspecified primary open reduction of fracture of bone and extramedullary fixation	Summary Operations	41200#W209	Health-related outcomes > Hospital inpatient > Summary Operations
Operative procedures - OPCS4: Z67.8 Specified intervertebral joint NEC	Summary Operations	41272#Z678	Health-related outcomes > Hospital inpatient > Summary Operations
Operative procedures - OPCS4: Z38.1 Common iliac artery	Summary Operations	41272#Z381	Health-related outcomes > Hospital inpatient > Summary Operations
Operative procedures - OPCS3: 381.1 Partial mastectomy : excision of lesion	Summary Operations	41273#3811	Health-related outcomes > Hospital inpatient > Summary Operations
Operative procedures - secondary OPCS4: U21.2 Computed tomography NEC	Summary Operations	41210#U212	Health-related outcomes > Hospital inpatient > Summary Operations
Operative procedures - secondary OPCS4: Z60.4 Muscle of back	Summary Operations	41210#Z604	Health-related outcomes > Hospital inpatient > Summary Operations
Operative procedures - OPCS3: 651.2 Ligation or vasectomy of vas deferens : vasectomy	Summary Operations	41273#6512	Health-related outcomes > Hospital inpatient > Summary Operations
Operative procedures - main OPCS4: L13.3 Arteriography of pulmonary artery	Summary Operations	41200#L133	Health-related outcomes > Hospital inpatient > Summary Operations
Operative procedures - OPCS4: T74.8 Other specified other operations on tendon	Summary Operations	41272#T748	Health-related outcomes > Hospital inpatient > Summary Operations
Operative procedures - main OPCS4: E17.8 Other specified operations on unspecified nasal sinus	Summary Operations	41200#E178	Health-related outcomes > Hospital inpatient > Summary Operations
Operative procedures - main OPCS4: X36.3 Venous sampling	Summary Operations	41200#X363	Health-related outcomes > Hospital inpatient > Summary Operations
Operative procedures - OPCS4: C82.2 Cryotherapy to lesion of retina	Summary Operations	41272#C822	Health-related outcomes > Hospital inpatient > Summary Operations
Operative procedures - main OPCS4: F02.1 Excision of lesion of lip	Summary Operations	41200#F021	Health-related outcomes > Hospital inpatient > Summary Operations
Operative procedures - main OPCS4: C39.1 Excision of lesion of conjunctiva	Summary Operations	41200#C391	Health-related outcomes > Hospital inpatient > Summary Operations
Operative procedures - secondary OPCS4: C61.5 Viscogonioplasty	Summary Operations	41210#C615	Health-related outcomes > Hospital inpatient > Summary Operations
Operative procedures - OPCS4: X29.2 Continuous intravenous infusion of therapeutic substance NEC	Summary Operations	41272#X292	Health-related outcomes > Hospital inpatient > Summary Operations
Operative procedures - secondary OPCS4: T64.4 Insertion of tendon into bone NEC	Summary Operations	41210#T644	Health-related outcomes > Hospital inpatient > Summary Operations
Operative procedures - OPCS4: Y92.1 Technical support for preparation for radiotherapy	Summary Operations	41272#Y921	Health-related outcomes > Hospital inpatient > Summary Operations
Operative procedures - OPCS4: K59.6 Implantation of cardioverter defibrillator using three electrode leads	Summary Operations	41272#K596	Health-related outcomes > Hospital inpatient > Summary Operations
Operative procedures - OPCS4: A02.1 Excision of lesion of tissue of frontal lobe of brain	Summary Operations	41272#A021	Health-related outcomes > Hospital inpatient > Summary Operations
Operative procedures - main OPCS4: V22.8 Other specified primary decompression operations on cervical spine	Summary Operations	41200#V228	Health-related outcomes > Hospital inpatient > Summary Operations
Operative procedures - OPCS4: E34.2 Microtherapeutic endoscopic resection of lesion of larynx NEC	Summary Operations	41272#E342	Health-related outcomes > Hospital inpatient > Summary Operations
Operative procedures - OPCS4: W79.1 Soft tissue correction of hallux valgus	Summary Operations	41272#W791	Health-related outcomes > Hospital inpatient > Summary Operations
Operative procedures - main OPCS4: B32.3 Wire guided biopsy of lesion of breast	Summary Operations	41200#B323	Health-related outcomes > Hospital inpatient > Summary Operations
Operative procedures - main OPCS4: G24.3 Antireflux fundoplication using abdominal approach	Summary Operations	41200#G243	Health-related outcomes > Hospital inpatient > Summary Operations
Operative procedures - OPCS4: X38.1 Injection of triamcinolone for local action	Summary Operations	41272#X381	Health-related outcomes > Hospital inpatient > Summary Operations
Operative procedures - secondary OPCS4: X38.4 Subcutaneous chemotherapy	Summary Operations	41210#X384	Health-related outcomes > Hospital inpatient > Summary Operations
Operative procedures - main OPCS4: Q17.8 Other specified therapeutic endoscopic operations on uterus	Summary Operations	41200#Q178	Health-related outcomes > Hospital inpatient > Summary Operations
Operative procedures - secondary OPCS4: Q18.8 Other specified diagnostic endoscopic examination of uterus	Summary Operations	41210#Q188	Health-related outcomes > Hospital inpatient > Summary Operations
Operative procedures - main OPCS4: L29.4 Endarterectomy of carotid artery and patch repair of carotid artery	Summary Operations	41200#L294	Health-related outcomes > Hospital inpatient > Summary Operations
Operative procedures - OPCS4: W83.8 Other specified therapeutic endoscopic operations on other articular cartilage	Summary Operations	41272#W838	Health-related outcomes > Hospital inpatient > Summary Operations
Operative procedures - OPCS4: E55.2 Open excision of lesion of lung	Summary Operations	41272#E552	Health-related outcomes > Hospital inpatient > Summary Operations
Operative procedures - OPCS4: T36.1 Omentectomy	Summary Operations	41272#T361	Health-related outcomes > Hospital inpatient > Summary Operations
Operative procedures - main OPCS4: K63.6 Coronary arteriography NEC	Summary Operations	41200#K636	Health-related outcomes > Hospital inpatient > Summary Operations
Operative procedures - OPCS4: S47.1 Drainage of lesion of skin of head or neck	Summary Operations	41272#S471	Health-related outcomes > Hospital inpatient > Summary Operations
Operative procedures - main OPCS4: B27.9 Unspecified total excision of breast	Summary Operations	41200#B279	Health-related outcomes > Hospital inpatient > Summary Operations
Operative procedures - OPCS3: 913 Excision of other skin growth, not elsewhere classified	Summary Operations	41273#913	Health-related outcomes > Hospital inpatient > Summary Operations
Operative procedures - OPCS4: G74.9 Unspecified creation of artificial opening into ileum	Summary Operations	41272#G749	Health-related outcomes > Hospital inpatient > Summary Operations
Operative procedures - OPCS4: W74.3 Reconstruction of extra-articular ligament NEC	Summary Operations	41272#W743	Health-related outcomes > Hospital inpatient > Summary Operations
Operative procedures - secondary OPCS4: T41.3 Freeing of adhesions of peritoneum	Summary Operations	41210#T413	Health-related outcomes > Hospital inpatient > Summary Operations
Operative procedures - secondary OPCS4: Y53.7 Approach to organ under magnetic resonance imaging control	Summary Operations	41210#Y537	Health-related outcomes > Hospital inpatient > Summary Operations
Operative procedures - main OPCS4: O17.2 Remanipulation of fracture of long bone and rigid internal fixation NEC	Summary Operations	41200#O172	Health-related outcomes > Hospital inpatient > Summary Operations
Operative procedures - secondary OPCS4: M30.1 Endoscopic retrograde pyelography	Summary Operations	41210#M301	Health-related outcomes > Hospital inpatient > Summary Operations
Operative procedures - secondary OPCS4: U05.5 Magnetic resonance imaging of spine	Summary Operations	41210#U055	Health-related outcomes > Hospital inpatient > Summary Operations
Operative procedures - secondary OPCS4: B31.3 Mastopexy	Summary Operations	41210#B313	Health-related outcomes > Hospital inpatient > Summary Operations
Operative procedures - OPCS4: L94.3 Percutaneous transluminal insertion of subcutaneous port	Summary Operations	41272#L943	Health-related outcomes > Hospital inpatient > Summary Operations
Operative procedures - OPCS4: S57.6 Cleansing and sterilisation of skin NEC	Summary Operations	41272#S576	Health-related outcomes > Hospital inpatient > Summary Operations
Operative procedures - OPCS4: H15.9 Unspecified other exteriorisation of colon	Summary Operations	41272#H159	Health-related outcomes > Hospital inpatient > Summary Operations
Operative procedures - main OPCS4: U08.2 Ultrasound of abdomen	Summary Operations	41200#U082	Health-related outcomes > Hospital inpatient > Summary Operations
Operative procedures - main OPCS4: M56.3 Endoscopic injection of inert substance into outlet of female bladder	Summary Operations	41200#M563	Health-related outcomes > Hospital inpatient > Summary Operations
Operative procedures - OPCS4: T96.2 Excision of lesion of soft tissue NEC	Summary Operations	41272#T962	Health-related outcomes > Hospital inpatient > Summary Operations
Operative procedures - OPCS4: W82.3 Endoscopic repair of semilunar cartilage	Summary Operations	41272#W823	Health-related outcomes > Hospital inpatient > Summary Operations
Operative procedures - secondary OPCS4: Z97.5 External iliac artery	Summary Operations	41210#Z975	Health-related outcomes > Hospital inpatient > Summary Operations
Operative procedures - main OPCS4: H41.2 Peranal excision of lesion of rectum	Summary Operations	41200#H412	Health-related outcomes > Hospital inpatient > Summary Operations
Operative procedures - secondary OPCS4: E85.1 Invasive ventilation	Summary Operations	41210#E851	Health-related outcomes > Hospital inpatient > Summary Operations
Operative procedures - main OPCS4: R22.9 Unspecified vacuum delivery	Summary Operations	41200#R229	Health-related outcomes > Hospital inpatient > Summary Operations
Operative procedures - secondary OPCS4: Z09.7 Digital nerve of finger	Summary Operations	41210#Z097	Health-related outcomes > Hospital inpatient > Summary Operations
Operative procedures - secondary OPCS4: Z28.4 Transverse colon	Summary Operations	41210#Z284	Health-related outcomes > Hospital inpatient > Summary Operations
Operative procedures - main OPCS4: S06.7 Re-excision of skin margins NEC	Summary Operations	41200#S067	Health-related outcomes > Hospital inpatient > Summary Operations
Operative procedures - main OPCS4: T96.2 Excision of lesion of soft tissue NEC	Summary Operations	41200#T962	Health-related outcomes > Hospital inpatient > Summary Operations
Operative procedures - secondary OPCS4: T62.5 Injection into bursa	Summary Operations	41210#T625	Health-related outcomes > Hospital inpatient > Summary Operations
Operative procedures - secondary OPCS4: U10.3 Cardiac magnetic resonance imaging	Summary Operations	41210#U103	Health-related outcomes > Hospital inpatient > Summary Operations
Operative procedures - OPCS4: Y21.9 Unspecified cytology of organ NOC	Summary Operations	41272#Y219	Health-related outcomes > Hospital inpatient > Summary Operations
Operative procedures - OPCS4: K62.3 Percutaneous transluminal ablation of conducting system of heart for atrial flutter NEC	Summary Operations	41272#K623	Health-related outcomes > Hospital inpatient > Summary Operations
Operative procedures - OPCS4: Z49.3 Skin of anterior trunk	Summary Operations	41272#Z493	Health-related outcomes > Hospital inpatient > Summary Operations
Operative procedures - main OPCS4: H23.8 Other specified endoscopic extirpation of lesion of lower bowel using fibreoptic sigmoidoscope	Summary Operations	41200#H238	Health-related outcomes > Hospital inpatient > Summary Operations
Operative procedures - main OPCS4: T11.1 Diagnostic endoscopic examination of pleura and biopsy of lesion of pleura	Summary Operations	41200#T111	Health-related outcomes > Hospital inpatient > Summary Operations
Operative procedures - OPCS4: F34.9 Unspecified excision of tonsil	Summary Operations	41272#F349	Health-related outcomes > Hospital inpatient > Summary Operations
Operative procedures - OPCS4: U37.2 Computed tomography of kidneys	Summary Operations	41272#U372	Health-related outcomes > Hospital inpatient > Summary Operations
Operative procedures - OPCS4: Z76.4 Shaft of femur	Summary Operations	41272#Z764	Health-related outcomes > Hospital inpatient > Summary Operations
Operative procedures - main OPCS4: D24.1 Implantation of intracochlear prosthesis	Summary Operations	41200#D241	Health-related outcomes > Hospital inpatient > Summary Operations
Operative procedures - secondary OPCS4: S57.4 Dressing of skin NEC	Summary Operations	41210#S574	Health-related outcomes > Hospital inpatient > Summary Operations
Operative procedures - OPCS4: T05.4 Removal of wire from chest wall	Summary Operations	41272#T054	Health-related outcomes > Hospital inpatient > Summary Operations
Operative procedures - secondary OPCS4: T74.8 Other specified other operations on tendon	Summary Operations	41210#T748	Health-related outcomes > Hospital inpatient > Summary Operations
Operative procedures - OPCS4: C86.6 Examination of eye under anaesthetic	Summary Operations	41272#C866	Health-related outcomes > Hospital inpatient > Summary Operations
Operative procedures - main OPCS4: X36.8 Other specified blood withdrawal	Summary Operations	41200#X368	Health-related outcomes > Hospital inpatient > Summary Operations
Operative procedures - OPCS4: X68.3 Preparation for interstitial brachytherapy	Summary Operations	41272#X683	Health-related outcomes > Hospital inpatient > Summary Operations
Operative procedures - main OPCS4: G34.2 Creation of temporary gastrostomy	Summary Operations	41200#G342	Health-related outcomes > Hospital inpatient > Summary Operations
Operative procedures - OPCS4: L74.3 Attention to arteriovenous shunt	Summary Operations	41272#L743	Health-related outcomes > Hospital inpatient > Summary Operations
Operative procedures - secondary OPCS4: Z41.3 Ureter NEC	Summary Operations	41210#Z413	Health-related outcomes > Hospital inpatient > Summary Operations
Operative procedures - OPCS4: P29.8 Other specified other operations on vagina	Summary Operations	41272#P298	Health-related outcomes > Hospital inpatient > Summary Operations
Operative procedures - OPCS4: C49.8 Other specified incision of cornea	Summary Operations	41272#C498	Health-related outcomes > Hospital inpatient > Summary Operations
Operative procedures - secondary OPCS4: Y70.1 Emergency operations NOC	Summary Operations	41210#Y701	Health-related outcomes > Hospital inpatient > Summary Operations
Operative procedures - OPCS4: V09.3 Reduction of fracture of zygomatic complex of bones	Summary Operations	41272#V093	Health-related outcomes > Hospital inpatient > Summary Operations
Operative procedures - main OPCS4: U11.4 Computed tomography scan of cerebral vessels	Summary Operations	41200#U114	Health-related outcomes > Hospital inpatient > Summary Operations
Operative procedures - secondary OPCS4: W15.8 Other specified division of bone of foot	Summary Operations	41210#W158	Health-related outcomes > Hospital inpatient > Summary Operations
Operative procedures - main OPCS4: C18.9 Unspecified correction of ptosis of eyelid	Summary Operations	41200#C189	Health-related outcomes > Hospital inpatient > Summary Operations
Operative procedures - main OPCS4: X68.3 Preparation for interstitial brachytherapy	Summary Operations	41200#X683	Health-related outcomes > Hospital inpatient > Summary Operations
Operative procedures - secondary OPCS4: Z67.4 Thoracic intervertebral joint	Summary Operations	41210#Z674	Health-related outcomes > Hospital inpatient > Summary Operations
Operative procedures - secondary OPCS4: M52.3 Colposuspension of neck of bladder	Summary Operations	41210#M523	Health-related outcomes > Hospital inpatient > Summary Operations
Operative procedures - OPCS4: H48.1 Excision of polyp of anus	Summary Operations	41272#H481	Health-related outcomes > Hospital inpatient > Summary Operations
Operative procedures - secondary OPCS4: Q12.1 Introduction of intrauterine contraceptive device	Summary Operations	41210#Q121	Health-related outcomes > Hospital inpatient > Summary Operations
Operative procedures - OPCS4: Y35.4 Introduction of radioactive substance into organ for brachytherapy NOC	Summary Operations	41272#Y354	Health-related outcomes > Hospital inpatient > Summary Operations
Operative procedures - OPCS4: X28.1 Intermittent intravenous infusion of therapeutic substance	Summary Operations	41272#X281	Health-related outcomes > Hospital inpatient > Summary Operations
Operative procedures - secondary OPCS4: K40.1 Saphenous vein graft replacement of one coronary artery	Summary Operations	41210#K401	Health-related outcomes > Hospital inpatient > Summary Operations
Operative procedures - secondary OPCS4: S62.2 Liposuction of subcutaneous tissue NEC	Summary Operations	41210#S622	Health-related outcomes > Hospital inpatient > Summary Operations
Operative procedures - main OPCS4: U33.1 Polysomnography	Summary Operations	41200#U331	Health-related outcomes > Hospital inpatient > Summary Operations
Operative procedures - OPCS4: E04.7 Surgical outfracture of turbinate of nose	Summary Operations	41272#E047	Health-related outcomes > Hospital inpatient > Summary Operations
Operative procedures - main OPCS4: W15.8 Other specified division of bone of foot	Summary Operations	41200#W158	Health-related outcomes > Hospital inpatient > Summary Operations
Operative procedures - OPCS4: M27.5 Ureteroscopic removal of ureteric stent	Summary Operations	41272#M275	Health-related outcomes > Hospital inpatient > Summary Operations
Operative procedures - OPCS4: C73.3 Capsulotomy of posterior lens capsule	Summary Operations	41272#C733	Health-related outcomes > Hospital inpatient > Summary Operations
Operative procedures - main OPCS4: Q14.5 Insertion of prostaglandin pessary	Summary Operations	41200#Q145	Health-related outcomes > Hospital inpatient > Summary Operations
Operative procedures - secondary OPCS4: C65.2 Injection of bleb	Summary Operations	41210#C652	Health-related outcomes > Hospital inpatient > Summary Operations
Operative procedures - OPCS4: Y69.2 Harvest of cartilage from ear	Summary Operations	41272#Y692	Health-related outcomes > Hospital inpatient > Summary Operations
Operative procedures - secondary OPCS4: Y14.2 Insertion of expanding metal stent into organ NOC	Summary Operations	41210#Y142	Health-related outcomes > Hospital inpatient > Summary Operations
Operative procedures - secondary OPCS4: Z40.1 Pulmonary artery	Summary Operations	41210#Z401	Health-related outcomes > Hospital inpatient > Summary Operations
Operative procedures - main OPCS4: N15.3 Excision of lesion of epididymis	Summary Operations	41200#N153	Health-related outcomes > Hospital inpatient > Summary Operations
Operative procedures - OPCS4: K61.5 Implantation of single chamber cardiac pacemaker system	Summary Operations	41272#K615	Health-related outcomes > Hospital inpatient > Summary Operations
Operative procedures - OPCS4: W75.3 Open repair of extra-articular ligament NEC	Summary Operations	41272#W753	Health-related outcomes > Hospital inpatient > Summary Operations
Operative procedures - OPCS4: T87.9 Unspecified excision or biopsy of lymph node	Summary Operations	41272#T879	Health-related outcomes > Hospital inpatient > Summary Operations
Operative procedures - main OPCS4: W90.1 Aspiration of joint	Summary Operations	41200#W901	Health-related outcomes > Hospital inpatient > Summary Operations
Operative procedures - OPCS4: T86.8 Other specified sampling of lymph nodes	Summary Operations	41272#T868	Health-related outcomes > Hospital inpatient > Summary Operations
Operative procedures - OPCS4: Q09.2 Open myomectomy	Summary Operations	41272#Q092	Health-related outcomes > Hospital inpatient > Summary Operations
Operative procedures - OPCS4: B30.2 Revision of prosthesis for breast	Summary Operations	41272#B302	Health-related outcomes > Hospital inpatient > Summary Operations
Operative procedures - secondary OPCS4: Y11.2 Cryotherapy to organ NOC	Summary Operations	41210#Y112	Health-related outcomes > Hospital inpatient > Summary Operations
Operative procedures - OPCS4: Z47.8 Specified skin of face NEC	Summary Operations	41272#Z478	Health-related outcomes > Hospital inpatient > Summary Operations
Operative procedures - secondary OPCS4: W78.4 Limited release of contracture of capsule of joint	Summary Operations	41210#W784	Health-related outcomes > Hospital inpatient > Summary Operations
Operative procedures - secondary OPCS4: X29.9 Unspecified continuous Infusion of therapeutic substance	Summary Operations	41210#X299	Health-related outcomes > Hospital inpatient > Summary Operations
Operative procedures - OPCS4: J10.1 Percutaneous transluminal embolisation of hepatic artery	Summary Operations	41272#J101	Health-related outcomes > Hospital inpatient > Summary Operations
Operative procedures - main OPCS4: U21.6 Ultrasound scan NEC	Summary Operations	41200#U216	Health-related outcomes > Hospital inpatient > Summary Operations
Operative procedures - secondary OPCS4: Y66.9 Unspecified harvest of bone	Summary Operations	41210#Y669	Health-related outcomes > Hospital inpatient > Summary Operations
Operative procedures - OPCS4: S57.3 Toilet of skin NEC	Summary Operations	41272#S573	Health-related outcomes > Hospital inpatient > Summary Operations
Operative procedures - OPCS4: Z49.2 Skin of axilla	Summary Operations	41272#Z492	Health-related outcomes > Hospital inpatient > Summary Operations
Operative procedures - main OPCS4: S06.3 Shave excision of lesion of skin of head or neck	Summary Operations	41200#S063	Health-related outcomes > Hospital inpatient > Summary Operations
Operative procedures - secondary OPCS4: S56.1 Debridement of skin of head or neck NEC	Summary Operations	41210#S561	Health-related outcomes > Hospital inpatient > Summary Operations
Operative procedures - OPCS4: Z49.8 Specified skin of trunk NEC	Summary Operations	41272#Z498	Health-related outcomes > Hospital inpatient > Summary Operations
Operative procedures - secondary OPCS4: B33.2 Capsulotomy of breast	Summary Operations	41210#B332	Health-related outcomes > Hospital inpatient > Summary Operations
Operative procedures - main OPCS4: H01.3 Emergency excision of normal appendix	Summary Operations	41200#H013	Health-related outcomes > Hospital inpatient > Summary Operations
Operative procedures - OPCS4: X71.4 Procurement of drugs for chemotherapy for neoplasm for regimens in Band 9	Summary Operations	41272#X714	Health-related outcomes > Hospital inpatient > Summary Operations
Operative procedures - OPCS4: D10.2 Modified radical mastoidectomy	Summary Operations	41272#D102	Health-related outcomes > Hospital inpatient > Summary Operations
Operative procedures - OPCS4: W20.5 Primary open reduction of fracture of ankle and extramedullary fixation NEC	Summary Operations	41272#W205	Health-related outcomes > Hospital inpatient > Summary Operations
Operative procedures - OPCS4: U50.2 Delivery of rehabilitation for hip fracture	Summary Operations	41272#U502	Health-related outcomes > Hospital inpatient > Summary Operations
Operative procedures - OPCS4: W54.1 Primary prosthetic replacement of articulation of bone NEC	Summary Operations	41272#W541	Health-related outcomes > Hospital inpatient > Summary Operations
Operative procedures - OPCS4: Y81.9 Unspecified spinal anaesthetic	Summary Operations	41272#Y819	Health-related outcomes > Hospital inpatient > Summary Operations
Operative procedures - secondary OPCS4: Y08.8 Other specified laser therapy to organ NOC	Summary Operations	41210#Y088	Health-related outcomes > Hospital inpatient > Summary Operations
Operative procedures - OPCS4: M47.4 Urodynamic studies using catheter	Summary Operations	41272#M474	Health-related outcomes > Hospital inpatient > Summary Operations
Operative procedures - main OPCS4: T43.1 Diagnostic endoscopic examination of peritoneum and biopsy of lesion of peritoneum	Summary Operations	41200#T431	Health-related outcomes > Hospital inpatient > Summary Operations
Operative procedures - OPCS4: Q55.2 Examination of female genital tract under anaesthetic NEC	Summary Operations	41272#Q552	Health-related outcomes > Hospital inpatient > Summary Operations
Operative procedures - OPCS3: 401.1 Paracentesis abdomini : laparoscopy, peritoneoscopy	Summary Operations	41273#4011	Health-related outcomes > Hospital inpatient > Summary Operations
Operative procedures - OPCS4: L91.3 Attention to central venous catheter NEC	Summary Operations	41272#L913	Health-related outcomes > Hospital inpatient > Summary Operations
Operative procedures - OPCS4: Z54.9 Muscle of shoulder or upper arm NEC	Summary Operations	41272#Z549	Health-related outcomes > Hospital inpatient > Summary Operations
Operative procedures - main OPCS4: H55.4 Insertion of seton into high anal fistula and partial laying open of track HFQ	Summary Operations	41200#H554	Health-related outcomes > Hospital inpatient > Summary Operations
Operative procedures - OPCS4: Q05.2 Dilation of cervix uteri	Summary Operations	41272#Q052	Health-related outcomes > Hospital inpatient > Summary Operations
Operative procedures - OPCS4: Y71.4 Failed minimal access approach converted to open	Summary Operations	41272#Y714	Health-related outcomes > Hospital inpatient > Summary Operations
Operative procedures - main OPCS4: B30.4 Renewal of prosthesis for breast	Summary Operations	41200#B304	Health-related outcomes > Hospital inpatient > Summary Operations
Operative procedures - secondary OPCS4: Z69.7 Lower end of humerus NEC	Summary Operations	41210#Z697	Health-related outcomes > Hospital inpatient > Summary Operations
Operative procedures - OPCS4: W78.8 Other specified release of contracture of joint	Summary Operations	41272#W788	Health-related outcomes > Hospital inpatient > Summary Operations
Operative procedures - secondary OPCS4: C49.8 Other specified incision of cornea	Summary Operations	41210#C498	Health-related outcomes > Hospital inpatient > Summary Operations
Operative procedures - OPCS4: H56.2 Lateral sphincterotomy of anus	Summary Operations	41272#H562	Health-related outcomes > Hospital inpatient > Summary Operations
Operative procedures - main OPCS4: Q55.5 Transvaginal ultrasound examination of female genital tract	Summary Operations	41200#Q555	Health-related outcomes > Hospital inpatient > Summary Operations
Operative procedures - secondary OPCS4: U07.3 Plain x-ray of chest	Summary Operations	41210#U073	Health-related outcomes > Hospital inpatient > Summary Operations
Operative procedures - secondary OPCS4: W85.8 Other specified therapeutic endoscopic operations on cavity of knee joint	Summary Operations	41210#W858	Health-related outcomes > Hospital inpatient > Summary Operations
Operative procedures - main OPCS4: M02.1 Nephrectomy and excision of perirenal tissue	Summary Operations	41200#M021	Health-related outcomes > Hospital inpatient > Summary Operations
Operative procedures - OPCS4: W16.1 Multiple osteotomy and internal fixation HFQ	Summary Operations	41272#W161	Health-related outcomes > Hospital inpatient > Summary Operations
Operative procedures - main OPCS4: Q49.3 Endoscopic drainage of cyst of ovary	Summary Operations	41200#Q493	Health-related outcomes > Hospital inpatient > Summary Operations
Operative procedures - secondary OPCS4: Z76.4 Shaft of femur	Summary Operations	41210#Z764	Health-related outcomes > Hospital inpatient > Summary Operations
Operative procedures - main OPCS4: E49.2 Diagnostic fibreoptic endoscopic examination of lower respiratory tract and lavage of lesion of lower respiratory tract	Summary Operations	41200#E492	Health-related outcomes > Hospital inpatient > Summary Operations
Operative procedures - OPCS4: M47.2 Change of urethral catheter into bladder	Summary Operations	41272#M472	Health-related outcomes > Hospital inpatient > Summary Operations
Operative procedures - secondary OPCS4: W81.7 Insertion of therapeutic spacer into joint	Summary Operations	41210#W817	Health-related outcomes > Hospital inpatient > Summary Operations
Operative procedures - OPCS4: M49.4 Introduction of therapeutic substance into bladder	Summary Operations	41272#M494	Health-related outcomes > Hospital inpatient > Summary Operations
Operative procedures - main OPCS4: C73.3 Capsulotomy of posterior lens capsule	Summary Operations	41200#C733	Health-related outcomes > Hospital inpatient > Summary Operations
Operative procedures - main OPCS4: H20.1 Fibreoptic endoscopic snare resection of lesion of colon	Summary Operations	41200#H201	Health-related outcomes > Hospital inpatient > Summary Operations
Operative procedures - OPCS4: B34.1 Subareolar excision of mammary duct	Summary Operations	41272#B341	Health-related outcomes > Hospital inpatient > Summary Operations
Operative procedures - secondary OPCS4: C75.1 Insertion of prosthetic replacement for lens NEC	Summary Operations	41210#C751	Health-related outcomes > Hospital inpatient > Summary Operations
Operative procedures - OPCS4: W15.8 Other specified division of bone of foot	Summary Operations	41272#W158	Health-related outcomes > Hospital inpatient > Summary Operations
Operative procedures - main OPCS4: B30.3 Removal of prosthesis for breast	Summary Operations	41200#B303	Health-related outcomes > Hospital inpatient > Summary Operations
Operative procedures - secondary OPCS4: Z67.5 Lumbar intervertebral joint	Summary Operations	41210#Z675	Health-related outcomes > Hospital inpatient > Summary Operations
Operative procedures - OPCS4: W21.4 Primary intra-articular fixation of intra-articular fracture of bone NEC	Summary Operations	41272#W214	Health-related outcomes > Hospital inpatient > Summary Operations
Operative procedures - main OPCS4: T52.1 Palmar fasciectomy	Summary Operations	41200#T521	Health-related outcomes > Hospital inpatient > Summary Operations
Operative procedures - OPCS4: Y53.7 Approach to organ under magnetic resonance imaging control	Summary Operations	41272#Y537	Health-related outcomes > Hospital inpatient > Summary Operations
Operative procedures - main OPCS4: S06.8 Other specified other excision of lesion of skin	Summary Operations	41200#S068	Health-related outcomes > Hospital inpatient > Summary Operations
Operative procedures - secondary OPCS4: H15.9 Unspecified other exteriorisation of colon	Summary Operations	41210#H159	Health-related outcomes > Hospital inpatient > Summary Operations
Operative procedures - main OPCS4: M49.4 Introduction of therapeutic substance into bladder	Summary Operations	41200#M494	Health-related outcomes > Hospital inpatient > Summary Operations
Operative procedures - OPCS4: Z77.5 Lower end of tibia NEC	Summary Operations	41272#Z775	Health-related outcomes > Hospital inpatient > Summary Operations
Operative procedures - main OPCS4: C82.2 Cryotherapy to lesion of retina	Summary Operations	41200#C822	Health-related outcomes > Hospital inpatient > Summary Operations
Operative procedures - main OPCS4: M02.5 Nephrectomy NEC	Summary Operations	41200#M025	Health-related outcomes > Hospital inpatient > Summary Operations
Operative procedures - main OPCS4: W74.2 Reconstruction of intra-articular ligament NEC	Summary Operations	41200#W742	Health-related outcomes > Hospital inpatient > Summary Operations
Operative procedures - OPCS4: C69.2 Paracentesis of anterior chamber of eye	Summary Operations	41272#C692	Health-related outcomes > Hospital inpatient > Summary Operations
Operative procedures - OPCS4: V25.6 Primary lateral foraminotomy of lumbar spine	Summary Operations	41272#V256	Health-related outcomes > Hospital inpatient > Summary Operations
Operative procedures - OPCS4: Y16.2 Anastomosis of organ NOC	Summary Operations	41272#Y162	Health-related outcomes > Hospital inpatient > Summary Operations
Operative procedures - OPCS4: K22.3 Exclusion of left atrial appendage NEC	Summary Operations	41272#K223	Health-related outcomes > Hospital inpatient > Summary Operations
Operative procedures - OPCS4: G34.2 Creation of temporary gastrostomy	Summary Operations	41272#G342	Health-related outcomes > Hospital inpatient > Summary Operations
Operative procedures - OPCS4: Y03.6 Adjustment to prosthesis in organ NOC	Summary Operations	41272#Y036	Health-related outcomes > Hospital inpatient > Summary Operations
Operative procedures - secondary OPCS4: Z49.5 Skin of buttock	Summary Operations	41210#Z495	Health-related outcomes > Hospital inpatient > Summary Operations
Operative procedures - main OPCS4: U17.5 Computed tomography of colon	Summary Operations	41200#U175	Health-related outcomes > Hospital inpatient > Summary Operations
Operative procedures - main OPCS4: C46.3 Penetrating graft to cornea	Summary Operations	41200#C463	Health-related outcomes > Hospital inpatient > Summary Operations
Operative procedures - OPCS4: Y53.1 Approach to organ under radiological control	Summary Operations	41272#Y531	Health-related outcomes > Hospital inpatient > Summary Operations
Operative procedures - OPCS4: Z49.5 Skin of buttock	Summary Operations	41272#Z495	Health-related outcomes > Hospital inpatient > Summary Operations
Operative procedures - OPCS4: E65.9 Unspecified	Summary Operations	41272#E659	Health-related outcomes > Hospital inpatient > Summary Operations
Operative procedures - secondary OPCS4: T43.9 Unspecified diagnostic endoscopic examination of peritoneum	Summary Operations	41210#T439	Health-related outcomes > Hospital inpatient > Summary Operations
Operative procedures - OPCS4: K62.1 Percutaneous transluminal ablation of pulmonary vein to left atrium conducting system	Summary Operations	41272#K621	Health-related outcomes > Hospital inpatient > Summary Operations
Operative procedures - main OPCS4: X96.1 Immunoglobulins Band 1	Summary Operations	41200#X961	Health-related outcomes > Hospital inpatient > Summary Operations
Operative procedures - OPCS4: C81.2 Laser photocoagulation of retina for detachment	Summary Operations	41272#C812	Health-related outcomes > Hospital inpatient > Summary Operations
Operative procedures - main OPCS4: M45.1 Diagnostic endoscopic examination of bladder and biopsy of lesion of bladder NEC	Summary Operations	41200#M451	Health-related outcomes > Hospital inpatient > Summary Operations
Operative procedures - secondary OPCS4: K63.6 Coronary arteriography NEC	Summary Operations	41210#K636	Health-related outcomes > Hospital inpatient > Summary Operations
Operative procedures - OPCS4: X29.3 Continuous subcutaneous infusion of therapeutic substance NEC	Summary Operations	41272#X293	Health-related outcomes > Hospital inpatient > Summary Operations
Operative procedures - OPCS4: Q49.3 Endoscopic drainage of cyst of ovary	Summary Operations	41272#Q493	Health-related outcomes > Hospital inpatient > Summary Operations
Operative procedures - OPCS4: B14.9 Unspecified excision of parathyroid gland	Summary Operations	41272#B149	Health-related outcomes > Hospital inpatient > Summary Operations
Operative procedures - OPCS4: O29.1 Subacromial decompression	Summary Operations	41272#O291	Health-related outcomes > Hospital inpatient > Summary Operations
Operative procedures - main OPCS4: P20.5 Implantation of radioactive substance into vagina	Summary Operations	41200#P205	Health-related outcomes > Hospital inpatient > Summary Operations
Operative procedures - OPCS4: C18.9 Unspecified correction of ptosis of eyelid	Summary Operations	41272#C189	Health-related outcomes > Hospital inpatient > Summary Operations
Operative procedures - secondary OPCS4: G60.1 Creation of jejunostomy	Summary Operations	41210#G601	Health-related outcomes > Hospital inpatient > Summary Operations
Operative procedures - main OPCS4: L84.4 Combined operations on recurrent long saphenous vein	Summary Operations	41200#L844	Health-related outcomes > Hospital inpatient > Summary Operations
Operative procedures - main OPCS4: X90.4 Intravenous nutrition Band 1	Summary Operations	41200#X904	Health-related outcomes > Hospital inpatient > Summary Operations
Operative procedures - secondary OPCS4: P13.2 Female perineorrhaphy	Summary Operations	41210#P132	Health-related outcomes > Hospital inpatient > Summary Operations
Operative procedures - secondary OPCS4: Z53.4 Peritoneal cavity	Summary Operations	41210#Z534	Health-related outcomes > Hospital inpatient > Summary Operations
Operative procedures - main OPCS4: N06.3 Orchidectomy NEC	Summary Operations	41200#N063	Health-related outcomes > Hospital inpatient > Summary Operations
Operative procedures - OPCS4: Z06.2 Thoracic spinal cord	Summary Operations	41272#Z062	Health-related outcomes > Hospital inpatient > Summary Operations
Operative procedures - main OPCS4: H51.1 Haemorrhoidectomy	Summary Operations	41200#H511	Health-related outcomes > Hospital inpatient > Summary Operations
Operative procedures - OPCS4: Z72.4 Carpal bone	Summary Operations	41272#Z724	Health-related outcomes > Hospital inpatient > Summary Operations
Operative procedures - OPCS4: B32.3 Wire guided biopsy of lesion of breast	Summary Operations	41272#B323	Health-related outcomes > Hospital inpatient > Summary Operations
Operative procedures - OPCS4: Z15.4 Lower outer quadrant of breast	Summary Operations	41272#Z154	Health-related outcomes > Hospital inpatient > Summary Operations
Operative procedures - main OPCS4: W03.5 Localised fusion of joints of midfoot and forefoot	Summary Operations	41200#W035	Health-related outcomes > Hospital inpatient > Summary Operations
Operative procedures - secondary OPCS4: Y81.9 Unspecified spinal anaesthetic	Summary Operations	41210#Y819	Health-related outcomes > Hospital inpatient > Summary Operations
Operative procedures - OPCS4: C15.2 Correction of entropion NEC	Summary Operations	41272#C152	Health-related outcomes > Hospital inpatient > Summary Operations
Operative procedures - main OPCS4: F12.1 Apicectomy of tooth	Summary Operations	41200#F121	Health-related outcomes > Hospital inpatient > Summary Operations
Operative procedures - OPCS4: W81.2 Open removal of loose body from joint	Summary Operations	41272#W812	Health-related outcomes > Hospital inpatient > Summary Operations
Operative procedures - OPCS4: Y37.1 Introduction of photodynamic substance into organ NOC	Summary Operations	41272#Y371	Health-related outcomes > Hospital inpatient > Summary Operations
Operative procedures - OPCS4: M47.9 Unspecified urethral catheterisation of bladder	Summary Operations	41272#M479	Health-related outcomes > Hospital inpatient > Summary Operations
Operative procedures - main OPCS4: W44.1 Primary total prosthetic replacement of joint not using cement NEC	Summary Operations	41200#W441	Health-related outcomes > Hospital inpatient > Summary Operations
Operative procedures - main OPCS4: E34.2 Microtherapeutic endoscopic resection of lesion of larynx NEC	Summary Operations	41200#E342	Health-related outcomes > Hospital inpatient > Summary Operations
Operative procedures - main OPCS4: C79.2 Vitrectomy using pars plana approach	Summary Operations	41200#C792	Health-related outcomes > Hospital inpatient > Summary Operations
Operative procedures - OPCS4: N11.1 Excision of hydrocele sac	Summary Operations	41272#N111	Health-related outcomes > Hospital inpatient > Summary Operations
Operative procedures - OPCS4: C84.1 Epiretinal dissection	Summary Operations	41272#C841	Health-related outcomes > Hospital inpatient > Summary Operations
Operative procedures - secondary OPCS4: Z76.8 Specified femur NEC	Summary Operations	41210#Z768	Health-related outcomes > Hospital inpatient > Summary Operations
Operative procedures - secondary OPCS4: E06.9 Unspecified packing of cavity of nose	Summary Operations	41210#E069	Health-related outcomes > Hospital inpatient > Summary Operations
Operative procedures - main OPCS4: L88.3 Percutaneous transluminal laser ablation of varicose vein of leg NEC	Summary Operations	41200#L883	Health-related outcomes > Hospital inpatient > Summary Operations
Operative procedures - OPCS4: J02.3 Resection of segment of liver	Summary Operations	41272#J023	Health-related outcomes > Hospital inpatient > Summary Operations
Operative procedures - OPCS4: H20.4 Fibreoptic endoscopic destruction of lesion of colon NEC	Summary Operations	41272#H204	Health-related outcomes > Hospital inpatient > Summary Operations
Operative procedures - secondary OPCS4: R32.4 Repair of minor obstetric laceration	Summary Operations	41210#R324	Health-related outcomes > Hospital inpatient > Summary Operations
Operative procedures - OPCS4: Y46.8 Other specified open approach to contents of cranium	Summary Operations	41272#Y468	Health-related outcomes > Hospital inpatient > Summary Operations
Operative procedures - OPCS4: M70.6 Radioactive seed implantation into prostate	Summary Operations	41272#M706	Health-related outcomes > Hospital inpatient > Summary Operations
Operative procedures - OPCS4	Summary Operations	41272#H207	Health-related outcomes > Hospital inpatient > Summary Operations
Operative procedures - secondary OPCS4: K75.1 Percutaneous transluminal balloon angioplasty and insertion of 1-2 drug-eluting stents into coronary artery	Summary Operations	41210#K751	Health-related outcomes > Hospital inpatient > Summary Operations
Operative procedures - main OPCS4: U07.1 Computed tomography of chest	Summary Operations	41200#U071	Health-related outcomes > Hospital inpatient > Summary Operations
Operative procedures - secondary OPCS4: K63.3 Angiocardiography of left side of heart NEC	Summary Operations	41210#K633	Health-related outcomes > Hospital inpatient > Summary Operations
Operative procedures - OPCS4: V25.8 Other specified primary decompression operations on lumbar spine	Summary Operations	41272#V258	Health-related outcomes > Hospital inpatient > Summary Operations
Operative procedures - secondary OPCS4: Y89.1 High dose rate brachytherapy treatment	Summary Operations	41210#Y891	Health-related outcomes > Hospital inpatient > Summary Operations
Operative procedures - OPCS4: F44.2 Partial excision of parotid gland	Summary Operations	41272#F442	Health-related outcomes > Hospital inpatient > Summary Operations
Operative procedures - main OPCS4: Q12.4 Removal of intrauterine contraceptive device NEC	Summary Operations	41200#Q124	Health-related outcomes > Hospital inpatient > Summary Operations
Operative procedures - OPCS4: S66.2 Repair of nail bed	Summary Operations	41272#S662	Health-related outcomes > Hospital inpatient > Summary Operations
Operative procedures - OPCS4: V22.8 Other specified primary decompression operations on cervical spine	Summary Operations	41272#V228	Health-related outcomes > Hospital inpatient > Summary Operations
Operative procedures - OPCS4: Z15.8 Specified breast NEC	Summary Operations	41272#Z158	Health-related outcomes > Hospital inpatient > Summary Operations
Operative procedures - main OPCS4: G69.3 Ileectomy and anastomosis of ileum to ileum	Summary Operations	41200#G693	Health-related outcomes > Hospital inpatient > Summary Operations
Operative procedures - secondary OPCS4: Z38.6 Popliteal artery	Summary Operations	41210#Z386	Health-related outcomes > Hospital inpatient > Summary Operations
Operative procedures - OPCS4: C64.8 Other specified other operations on iris	Summary Operations	41272#C648	Health-related outcomes > Hospital inpatient > Summary Operations
Operative procedures - main OPCS4: H51.3 Stapled haemorrhoidectomy	Summary Operations	41200#H513	Health-related outcomes > Hospital inpatient > Summary Operations
Operative procedures - main OPCS4: T25.2 Primary repair of incisional hernia using insert of prosthetic material	Summary Operations	41200#T252	Health-related outcomes > Hospital inpatient > Summary Operations
Operative procedures - main OPCS4: V26.5 Revisional posterior decompression of lumbar spine NEC	Summary Operations	41200#V265	Health-related outcomes > Hospital inpatient > Summary Operations
Operative procedures - main OPCS4: B28.7 Wire guided excision of lesion of breast	Summary Operations	41200#B287	Health-related outcomes > Hospital inpatient > Summary Operations
Operative procedures - secondary OPCS4: B29.1 Reconstruction of breast using myocutaneous flap of latissimus dorsi muscle	Summary Operations	41210#B291	Health-related outcomes > Hospital inpatient > Summary Operations
Operative procedures - OPCS4: W44.1 Primary total prosthetic replacement of joint not using cement NEC	Summary Operations	41272#W441	Health-related outcomes > Hospital inpatient > Summary Operations
Operative procedures - main OPCS4: H01.9 Unspecified emergency excision of appendix	Summary Operations	41200#H019	Health-related outcomes > Hospital inpatient > Summary Operations
Operative procedures - OPCS4: J40.2 Endoscopic retrograde insertion of tubal prosthesis into bile duct NEC	Summary Operations	41272#J402	Health-related outcomes > Hospital inpatient > Summary Operations
Operative procedures - OPCS4: H55.1 Laying open of low anal fistula	Summary Operations	41272#H551	Health-related outcomes > Hospital inpatient > Summary Operations
Operative procedures - OPCS4: O16.2 Spine NEC	Summary Operations	41272#O162	Health-related outcomes > Hospital inpatient > Summary Operations
Operative procedures - secondary OPCS4: Z15.4 Lower outer quadrant of breast	Summary Operations	41210#Z154	Health-related outcomes > Hospital inpatient > Summary Operations
Operative procedures - OPCS4: C79.3 Injection of vitreous substitute into vitreous body NEC	Summary Operations	41272#C793	Health-related outcomes > Hospital inpatient > Summary Operations
Operative procedures - main OPCS4: T74.8 Other specified other operations on tendon	Summary Operations	41200#T748	Health-related outcomes > Hospital inpatient > Summary Operations
Operative procedures - OPCS4: X71.2 Procurement of drugs for chemotherapy for neoplasm for regimens in Band 7	Summary Operations	41272#X712	Health-related outcomes > Hospital inpatient > Summary Operations
Operative procedures - secondary OPCS4: Q41.3 Dye test of fallopian tube	Summary Operations	41210#Q413	Health-related outcomes > Hospital inpatient > Summary Operations
Operative procedures - main OPCS4: T31.5 Drainage of anterior abdominal wall	Summary Operations	41200#T315	Health-related outcomes > Hospital inpatient > Summary Operations
Operative procedures - main OPCS4: K57.5 Percutaneous transluminal ablation of atrial wall NEC	Summary Operations	41200#K575	Health-related outcomes > Hospital inpatient > Summary Operations
Operative procedures - OPCS4: E04.8 Other specified operations on turbinate of nose	Summary Operations	41272#E048	Health-related outcomes > Hospital inpatient > Summary Operations
Operative procedures - OPCS4: K63.6 Coronary arteriography NEC	Summary Operations	41272#K636	Health-related outcomes > Hospital inpatient > Summary Operations
Operative procedures - secondary OPCS4: Z85.4 Talonavicular joint	Summary Operations	41210#Z854	Health-related outcomes > Hospital inpatient > Summary Operations
Operative procedures - secondary OPCS4: F42.1 Biopsy of lesion of mouth NEC	Summary Operations	41210#F421	Health-related outcomes > Hospital inpatient > Summary Operations
Operative procedures - main OPCS4: W36.5 Diagnostic extraction of bone marrow NEC	Summary Operations	41200#W365	Health-related outcomes > Hospital inpatient > Summary Operations
Operative procedures - secondary OPCS4: M76.3 Optical urethrotomy	Summary Operations	41210#M763	Health-related outcomes > Hospital inpatient > Summary Operations
Operative procedures - OPCS4: B37.5 Lipofilling of breast	Summary Operations	41272#B375	Health-related outcomes > Hospital inpatient > Summary Operations
Operative procedures - OPCS4: V33.2 Primary fenestration excision of lumbar intervertebral disc	Summary Operations	41272#V332	Health-related outcomes > Hospital inpatient > Summary Operations
Operative procedures - main OPCS4: W59.5 Fusion of interphalangeal joint of toe NEC	Summary Operations	41200#W595	Health-related outcomes > Hospital inpatient > Summary Operations
Operative procedures - main OPCS4: C29.8 Other specified other operations on lacrimal apparatus	Summary Operations	41200#C298	Health-related outcomes > Hospital inpatient > Summary Operations
Operative procedures - OPCS4: Z54.8 Specified muscle of shoulder or upper arm NEC	Summary Operations	41272#Z548	Health-related outcomes > Hospital inpatient > Summary Operations
Operative procedures - secondary OPCS4: Y49.3 Thoracotomy approach NEC	Summary Operations	41210#Y493	Health-related outcomes > Hospital inpatient > Summary Operations
Operative procedures - secondary OPCS4: T52.5 Digital fasciectomy	Summary Operations	41210#T525	Health-related outcomes > Hospital inpatient > Summary Operations
Operative procedures - secondary OPCS4: T62.2 Excision of bursa NEC	Summary Operations	41210#T622	Health-related outcomes > Hospital inpatient > Summary Operations
Operative procedures - main OPCS4: X52.9 Unspecified oxygen therapy	Summary Operations	41200#X529	Health-related outcomes > Hospital inpatient > Summary Operations
Operative procedures - secondary OPCS4: W83.6 Endoscopic excision of articular cartilage NEC	Summary Operations	41210#W836	Health-related outcomes > Hospital inpatient > Summary Operations
Operative procedures - secondary OPCS4: S08.9 Unspecified curettage of lesion of skin	Summary Operations	41210#S089	Health-related outcomes > Hospital inpatient > Summary Operations
Operative procedures - secondary OPCS4: S47.3 Incision of lesion of skin of head or neck	Summary Operations	41210#S473	Health-related outcomes > Hospital inpatient > Summary Operations
Operative procedures - main OPCS4: S68.1 Total excision of nail	Summary Operations	41200#S681	Health-related outcomes > Hospital inpatient > Summary Operations
Operative procedures - secondary OPCS4: X99.9 Not known (procedure performed)	Summary Operations	41210#X999	Health-related outcomes > Hospital inpatient > Summary Operations
Operative procedures - secondary OPCS4: Y90.3 Scanning NEC	Summary Operations	41210#Y903	Health-related outcomes > Hospital inpatient > Summary Operations
Operative procedures - main OPCS4: W30.3 Removal of external fixation from bone NEC	Summary Operations	41200#W303	Health-related outcomes > Hospital inpatient > Summary Operations
Operative procedures - main OPCS4: W57.1 Primary excision arthroplasty of first metatarsophalangeal joint	Summary Operations	41200#W571	Health-related outcomes > Hospital inpatient > Summary Operations
Operative procedures - secondary OPCS4: T12.5 Attention to tube drain into pleural cavity	Summary Operations	41210#T125	Health-related outcomes > Hospital inpatient > Summary Operations
Operative procedures - OPCS4: A70.4 Insertion of neurostimulator electrodes into peripheral nerve	Summary Operations	41272#A704	Health-related outcomes > Hospital inpatient > Summary Operations
Operative procedures - secondary OPCS4: C27.3 Irrigation of nasolacrimal duct	Summary Operations	41210#C273	Health-related outcomes > Hospital inpatient > Summary Operations
Operative procedures - main OPCS4: U05.5 Magnetic resonance imaging of spine	Summary Operations	41200#U055	Health-related outcomes > Hospital inpatient > Summary Operations
Operative procedures - main OPCS4: C54.4 Buckling of sclera and local or encircling explant HFQ	Summary Operations	41200#C544	Health-related outcomes > Hospital inpatient > Summary Operations
Operative procedures - OPCS4: T67.8 Other specified primary repair of tendon	Summary Operations	41272#T678	Health-related outcomes > Hospital inpatient > Summary Operations
Operative procedures - OPCS4: W03.5 Localised fusion of joints of midfoot and forefoot	Summary Operations	41272#W035	Health-related outcomes > Hospital inpatient > Summary Operations
Operative procedures - OPCS4: V54.2 Graft of bone to spine NEC	Summary Operations	41272#V542	Health-related outcomes > Hospital inpatient > Summary Operations
Operative procedures - OPCS4: Y26.1 Reconstruction of organ NOC	Summary Operations	41272#Y261	Health-related outcomes > Hospital inpatient > Summary Operations
Operative procedures - OPCS4: L85.2 Ligation of short saphenous vein	Summary Operations	41272#L852	Health-related outcomes > Hospital inpatient > Summary Operations
Operative procedures - secondary OPCS4: C69.3 Injection into anterior chamber of eye	Summary Operations	41210#C693	Health-related outcomes > Hospital inpatient > Summary Operations
Operative procedures - main OPCS4: E14.8 Other specified operations on frontal sinus	Summary Operations	41200#E148	Health-related outcomes > Hospital inpatient > Summary Operations
Operative procedures - OPCS4: V50.9 Unspecified manipulation of spine	Summary Operations	41272#V509	Health-related outcomes > Hospital inpatient > Summary Operations
Operative procedures - OPCS4: Z28.4 Transverse colon	Summary Operations	41272#Z284	Health-related outcomes > Hospital inpatient > Summary Operations
Operative procedures - main OPCS4: W21.4 Primary intra-articular fixation of intra-articular fracture of bone NEC	Summary Operations	41200#W214	Health-related outcomes > Hospital inpatient > Summary Operations
Operative procedures - OPCS4: Y40.1 Dilation of stricture of organ NOC	Summary Operations	41272#Y401	Health-related outcomes > Hospital inpatient > Summary Operations
Operative procedures - main OPCS4: X38.6 Subcutaneous injection for local action NEC	Summary Operations	41200#X386	Health-related outcomes > Hospital inpatient > Summary Operations
Operative procedures - OPCS4: J74.9 Unspecified endoscopic ultrasound examination of pancreas	Summary Operations	41272#J749	Health-related outcomes > Hospital inpatient > Summary Operations
Operative procedures - OPCS4: Y02.1 Implantation of prosthesis into organ NOC	Summary Operations	41272#Y021	Health-related outcomes > Hospital inpatient > Summary Operations
Operative procedures - main OPCS4: H23.9 Unspecified endoscopic extirpation of lesion of lower bowel using fibreoptic sigmoidoscope	Summary Operations	41200#H239	Health-related outcomes > Hospital inpatient > Summary Operations
Operative procedures - secondary OPCS4: G69.3 Ileectomy and anastomosis of ileum to ileum	Summary Operations	41210#G693	Health-related outcomes > Hospital inpatient > Summary Operations
Operative procedures - OPCS4: Y70.1 Emergency operations NOC	Summary Operations	41272#Y701	Health-related outcomes > Hospital inpatient > Summary Operations
Operative procedures - secondary OPCS4: T85.3 Block dissection of mediastinal lymph nodes	Summary Operations	41210#T853	Health-related outcomes > Hospital inpatient > Summary Operations
Operative procedures - secondary OPCS4: Z42.1 Bladder NEC	Summary Operations	41210#Z421	Health-related outcomes > Hospital inpatient > Summary Operations
Operative procedures - main OPCS4: W86.8 Other specified therapeutic endoscopic operations on cavity of other joint	Summary Operations	41200#W868	Health-related outcomes > Hospital inpatient > Summary Operations
Operative procedures - OPCS4: M47.3 Removal of urethral catheter from bladder	Summary Operations	41272#M473	Health-related outcomes > Hospital inpatient > Summary Operations
Operative procedures - secondary OPCS4: C90.9 Unspecified local anaesthetics for ophthalmology procedures	Summary Operations	41210#C909	Health-related outcomes > Hospital inpatient > Summary Operations
Operative procedures - OPCS4: S52.1 Insertion of steroid into subcutaneous tissue	Summary Operations	41272#S521	Health-related outcomes > Hospital inpatient > Summary Operations
Operative procedures - secondary OPCS4: W15.7 Osteotomy of bone of foot and fixation HFQ	Summary Operations	41210#W157	Health-related outcomes > Hospital inpatient > Summary Operations
Operative procedures - OPCS4: W55.1 Primary prosthetic interposition arthroplasty of joint	Summary Operations	41272#W551	Health-related outcomes > Hospital inpatient > Summary Operations
Operative procedures - secondary OPCS4: S15.1 Biopsy of lesion of skin of head or neck NEC	Summary Operations	41210#S151	Health-related outcomes > Hospital inpatient > Summary Operations
Operative procedures - main OPCS4: J53.9 Unspecified endoscopic ultrasound examination of bile duct	Summary Operations	41200#J539	Health-related outcomes > Hospital inpatient > Summary Operations
Operative procedures - secondary OPCS4: F18.1 Enucleation of dental cyst of jaw	Summary Operations	41210#F181	Health-related outcomes > Hospital inpatient > Summary Operations
Operative procedures - main OPCS4: X70.5 Procurement of drugs for chemotherapy for neoplasm for regimens in Band 5	Summary Operations	41200#X705	Health-related outcomes > Hospital inpatient > Summary Operations
Operative procedures - OPCS4: H55.4 Insertion of seton into high anal fistula and partial laying open of track HFQ	Summary Operations	41272#H554	Health-related outcomes > Hospital inpatient > Summary Operations
Operative procedures - secondary OPCS4: Y18.9 Unspecified release of organ NOC	Summary Operations	41210#Y189	Health-related outcomes > Hospital inpatient > Summary Operations
Operative procedures - secondary OPCS4: T24.3 Repair of umbilical hernia using sutures	Summary Operations	41210#T243	Health-related outcomes > Hospital inpatient > Summary Operations
Operative procedures - OPCS4: R14.1 Forewater rupture of amniotic membrane	Summary Operations	41272#R141	Health-related outcomes > Hospital inpatient > Summary Operations
Operative procedures - OPCS4: N03.2 Drainage of scrotum	Summary Operations	41272#N032	Health-related outcomes > Hospital inpatient > Summary Operations
Operative procedures - secondary OPCS4: S23.2 Z plasty NEC	Summary Operations	41210#S232	Health-related outcomes > Hospital inpatient > Summary Operations
Operative procedures - OPCS4: W91.9 Unspecified other manipulation of joint	Summary Operations	41272#W919	Health-related outcomes > Hospital inpatient > Summary Operations
Operative procedures - OPCS4: W85.8 Other specified therapeutic endoscopic operations on cavity of knee joint	Summary Operations	41272#W858	Health-related outcomes > Hospital inpatient > Summary Operations
Operative procedures - main OPCS4: W54.1 Primary prosthetic replacement of articulation of bone NEC	Summary Operations	41200#W541	Health-related outcomes > Hospital inpatient > Summary Operations
Operative procedures - main OPCS4: W15.3 Osteotomy of first metatarsal bone NEC	Summary Operations	41200#W153	Health-related outcomes > Hospital inpatient > Summary Operations
Operative procedures - OPCS4: Y39.8 Other specified injection of other substance into organ NOC	Summary Operations	41272#Y398	Health-related outcomes > Hospital inpatient > Summary Operations
Operative procedures - OPCS4: K59.1 Implantation of cardioverter defibrillator using one electrode lead	Summary Operations	41272#K591	Health-related outcomes > Hospital inpatient > Summary Operations
Operative procedures - OPCS4: V48.6 Denervation of spinal facet joint of lumbar vertebra NEC	Summary Operations	41272#V486	Health-related outcomes > Hospital inpatient > Summary Operations
Operative procedures - secondary OPCS4: W89.1 Endoscopic chondroplasty NEC	Summary Operations	41210#W891	Health-related outcomes > Hospital inpatient > Summary Operations
Operative procedures - OPCS4: Z69.8 Specified humerus NEC	Summary Operations	41272#Z698	Health-related outcomes > Hospital inpatient > Summary Operations
Operative procedures - OPCS4: A20.1 Drainage of ventricle of brain NEC	Summary Operations	41272#A201	Health-related outcomes > Hospital inpatient > Summary Operations
Operative procedures - OPCS3: 696.1 Hysterectomy, not elsewhere classified : total hysterectomy	Summary Operations	41273#6961	Health-related outcomes > Hospital inpatient > Summary Operations
Operative procedures - OPCS4: N28.3 Plication of corpora of penis	Summary Operations	41272#N283	Health-related outcomes > Hospital inpatient > Summary Operations
Operative procedures - OPCS4: F06.2 Biopsy of lesion of lip	Summary Operations	41272#F062	Health-related outcomes > Hospital inpatient > Summary Operations
Operative procedures - OPCS4: Y08.6 Laser incision of organ NOC	Summary Operations	41272#Y086	Health-related outcomes > Hospital inpatient > Summary Operations
Operative procedures - OPCS4: Z67.4 Thoracic intervertebral joint	Summary Operations	41272#Z674	Health-related outcomes > Hospital inpatient > Summary Operations
Operative procedures - OPCS4: C14.1 Flap of skin to eyelid	Summary Operations	41272#C141	Health-related outcomes > Hospital inpatient > Summary Operations
Operative procedures - OPCS4: Z36.4 Brachial artery	Summary Operations	41272#Z364	Health-related outcomes > Hospital inpatient > Summary Operations
Operative procedures - main OPCS4: S57.9 Unspecified exploration of other skin of other site	Summary Operations	41200#S579	Health-related outcomes > Hospital inpatient > Summary Operations
Operative procedures - OPCS4: Z80.1 First metatarsal	Summary Operations	41272#Z801	Health-related outcomes > Hospital inpatient > Summary Operations
Operative procedures - OPCS4: T74.4 Injection of therapeutic substance into tendon NEC	Summary Operations	41272#T744	Health-related outcomes > Hospital inpatient > Summary Operations
Operative procedures - OPCS4: Z76.5 Lower end of femur NEC	Summary Operations	41272#Z765	Health-related outcomes > Hospital inpatient > Summary Operations
Operative procedures - OPCS4: Z37.8 Specified lateral branch of abdominal aorta NEC	Summary Operations	41272#Z378	Health-related outcomes > Hospital inpatient > Summary Operations
Operative procedures - OPCS4: C90.2 Subconjunctival anaesthetic	Summary Operations	41272#C902	Health-related outcomes > Hospital inpatient > Summary Operations
Operative procedures - secondary OPCS4: Y08.2 Laser excision of lesion of organ NOC	Summary Operations	41210#Y082	Health-related outcomes > Hospital inpatient > Summary Operations
Operative procedures - main OPCS4: F38.2 Excision of lesion of mouth NEC	Summary Operations	41200#F382	Health-related outcomes > Hospital inpatient > Summary Operations
Operative procedures - main OPCS4: A70.4 Insertion of neurostimulator electrodes into peripheral nerve	Summary Operations	41200#A704	Health-related outcomes > Hospital inpatient > Summary Operations
Operative procedures - secondary OPCS4: Q55.9 Unspecified other examination of female genital tract	Summary Operations	41210#Q559	Health-related outcomes > Hospital inpatient > Summary Operations
Operative procedures - secondary OPCS4: W28.3 Removal of internal fixation from bone NEC	Summary Operations	41210#W283	Health-related outcomes > Hospital inpatient > Summary Operations
Operative procedures - main OPCS4: N28.3 Plication of corpora of penis	Summary Operations	41200#N283	Health-related outcomes > Hospital inpatient > Summary Operations
Operative procedures - OPCS4: S60.4 Refashioning of scar NEC	Summary Operations	41272#S604	Health-related outcomes > Hospital inpatient > Summary Operations
Operative procedures - secondary OPCS4: Z37.8 Specified lateral branch of abdominal aorta NEC	Summary Operations	41210#Z378	Health-related outcomes > Hospital inpatient > Summary Operations
Operative procedures - OPCS4: J38.8 Other specified endoscopic incision of sphincter of Oddi	Summary Operations	41272#J388	Health-related outcomes > Hospital inpatient > Summary Operations
Operative procedures - OPCS4: H10.2 Sigmoid colectomy and anastomosis of colon to rectum	Summary Operations	41272#H102	Health-related outcomes > Hospital inpatient > Summary Operations
Operative procedures - secondary OPCS4: T87.5 Excision or biopsy of para-aortic lymph node	Summary Operations	41210#T875	Health-related outcomes > Hospital inpatient > Summary Operations
Operative procedures - main OPCS4: X36.9 Unspecified blood withdrawal	Summary Operations	41200#X369	Health-related outcomes > Hospital inpatient > Summary Operations
Operative procedures - main OPCS4: T52.5 Digital fasciectomy	Summary Operations	41200#T525	Health-related outcomes > Hospital inpatient > Summary Operations
Operative procedures - OPCS4: Z85.5 Calcaneocuboid joint	Summary Operations	41272#Z855	Health-related outcomes > Hospital inpatient > Summary Operations
Operative procedures - OPCS4: L19.1 Replacement of aneurysmal segment of ascending aorta by anastomosis of aorta to aorta NEC	Summary Operations	41272#L191	Health-related outcomes > Hospital inpatient > Summary Operations
Operative procedures - secondary OPCS4: S08.1 Curettage and cauterisation of lesion of skin of head or neck	Summary Operations	41210#S081	Health-related outcomes > Hospital inpatient > Summary Operations
Operative procedures - main OPCS4: T62.5 Injection into bursa	Summary Operations	41200#T625	Health-related outcomes > Hospital inpatient > Summary Operations
Operative procedures - OPCS4: C39.1 Excision of lesion of conjunctiva	Summary Operations	41272#C391	Health-related outcomes > Hospital inpatient > Summary Operations
Operative procedures - main OPCS4: H25.8 Other specified diagnostic endoscopic examination of lower bowel using fibreoptic sigmoidoscope	Summary Operations	41200#H258	Health-related outcomes > Hospital inpatient > Summary Operations
Operative procedures - secondary OPCS4: V67.1 Primary posterior lumbar medial facetectomy	Summary Operations	41210#V671	Health-related outcomes > Hospital inpatient > Summary Operations
Operative procedures - main OPCS4: F09.4 Surgical removal of tooth NEC	Summary Operations	41200#F094	Health-related outcomes > Hospital inpatient > Summary Operations
Operative procedures - OPCS4: T52.5 Digital fasciectomy	Summary Operations	41272#T525	Health-related outcomes > Hospital inpatient > Summary Operations
Operative procedures - OPCS4: T10.2 Endoscopic pleurodesis using talc	Summary Operations	41272#T102	Health-related outcomes > Hospital inpatient > Summary Operations
Operative procedures - OPCS4: C90.9 Unspecified local anaesthetics for ophthalmology procedures	Summary Operations	41272#C909	Health-related outcomes > Hospital inpatient > Summary Operations
Operative procedures - secondary OPCS4: W15.4 Osteotomy of head of metatarsal bone	Summary Operations	41210#W154	Health-related outcomes > Hospital inpatient > Summary Operations
Operative procedures - OPCS4: Z81.5 Elbow joint	Summary Operations	41272#Z815	Health-related outcomes > Hospital inpatient > Summary Operations
Operative procedures - secondary OPCS4: U13.6 Computed tomography of bone	Summary Operations	41210#U136	Health-related outcomes > Hospital inpatient > Summary Operations
Operative procedures - OPCS4: Z28.6 Sigmoid colon	Summary Operations	41272#Z286	Health-related outcomes > Hospital inpatient > Summary Operations
Operative procedures - OPCS4: T59.1 Excision of ganglion of wrist	Summary Operations	41272#T591	Health-related outcomes > Hospital inpatient > Summary Operations
Operative procedures - OPCS4: T25.2 Primary repair of incisional hernia using insert of prosthetic material	Summary Operations	41272#T252	Health-related outcomes > Hospital inpatient > Summary Operations
Operative procedures - OPCS4: W78.1 Release of contracture of shoulder joint	Summary Operations	41272#W781	Health-related outcomes > Hospital inpatient > Summary Operations
Operative procedures - secondary OPCS4: C90.2 Subconjunctival anaesthetic	Summary Operations	41210#C902	Health-related outcomes > Hospital inpatient > Summary Operations
Operative procedures - secondary OPCS4: Z87.2 Ligament of joint	Summary Operations	41210#Z872	Health-related outcomes > Hospital inpatient > Summary Operations
Operative procedures - OPCS4: C75.4 Insertion of prosthetic replacement for lens using suture fixation	Summary Operations	41272#C754	Health-related outcomes > Hospital inpatient > Summary Operations
Operative procedures - main OPCS4: W20.5 Primary open reduction of fracture of ankle and extramedullary fixation NEC	Summary Operations	41200#W205	Health-related outcomes > Hospital inpatient > Summary Operations
Operative procedures - OPCS4: C44.3 Endothelial graft to cornea	Summary Operations	41272#C443	Health-related outcomes > Hospital inpatient > Summary Operations
Operative procedures - OPCS4: Y70.3 First stage of staged operations NOC	Summary Operations	41272#Y703	Health-related outcomes > Hospital inpatient > Summary Operations
Operative procedures - OPCS4: X72.1 Delivery of complex chemotherapy for neoplasm including prolonged infusional treatment at first attendance	Summary Operations	41272#X721	Health-related outcomes > Hospital inpatient > Summary Operations
Operative procedures - main OPCS4: C44.3 Endothelial graft to cornea	Summary Operations	41200#C443	Health-related outcomes > Hospital inpatient > Summary Operations
Operative procedures - main OPCS4: D10.2 Modified radical mastoidectomy	Summary Operations	41200#D102	Health-related outcomes > Hospital inpatient > Summary Operations
Operative procedures - OPCS4: H25.8 Other specified diagnostic endoscopic examination of lower bowel using fibreoptic sigmoidoscope	Summary Operations	41272#H258	Health-related outcomes > Hospital inpatient > Summary Operations
Operative procedures - OPCS4: Q55.3 Papanicolau smear NEC	Summary Operations	41272#Q553	Health-related outcomes > Hospital inpatient > Summary Operations
Operative procedures - OPCS4: C17.1 Suture of eyelid	Summary Operations	41272#C171	Health-related outcomes > Hospital inpatient > Summary Operations
Operative procedures - OPCS4: Z11.2 Sacral nerve	Summary Operations	41272#Z112	Health-related outcomes > Hospital inpatient > Summary Operations
Operative procedures - main OPCS4: A57.4 Injection of destructive substance into spinal nerve root	Summary Operations	41200#A574	Health-related outcomes > Hospital inpatient > Summary Operations
Operative procedures - main OPCS4: S45.4 Removal of organic material from skin NEC	Summary Operations	41200#S454	Health-related outcomes > Hospital inpatient > Summary Operations
Operative procedures - OPCS4: Q41.2 Hydrotubation of fallopian tube	Summary Operations	41272#Q412	Health-related outcomes > Hospital inpatient > Summary Operations
Operative procedures - main OPCS4: X71.2 Procurement of drugs for chemotherapy for neoplasm for regimens in Band 7	Summary Operations	41200#X712	Health-related outcomes > Hospital inpatient > Summary Operations
Operative procedures - OPCS4: Z49.4 Skin of back	Summary Operations	41272#Z494	Health-related outcomes > Hospital inpatient > Summary Operations
Operative procedures - secondary OPCS4: E51.9 Unspecified diagnostic endoscopic examination of lower respiratory tract using rigid bronchoscope	Summary Operations	41210#E519	Health-related outcomes > Hospital inpatient > Summary Operations
Operative procedures - secondary OPCS4: T42.3 Endoscopic division of adhesions of peritoneum	Summary Operations	41210#T423	Health-related outcomes > Hospital inpatient > Summary Operations
Operative procedures - OPCS4: Y91.4 Megavoltage treatment for adaptive radiotherapy	Summary Operations	41272#Y914	Health-related outcomes > Hospital inpatient > Summary Operations
Operative procedures - OPCS4: X33.8 Other specified other blood transfusion	Summary Operations	41272#X338	Health-related outcomes > Hospital inpatient > Summary Operations
Operative procedures - secondary OPCS4: C79.8 Other specified operations on vitreous body	Summary Operations	41210#C798	Health-related outcomes > Hospital inpatient > Summary Operations
Operative procedures - OPCS4: Z69.2 Tuberosity of humerus	Summary Operations	41272#Z692	Health-related outcomes > Hospital inpatient > Summary Operations
Operative procedures - secondary OPCS4: Z57.8 Specified muscle of hip or thigh NEC	Summary Operations	41210#Z578	Health-related outcomes > Hospital inpatient > Summary Operations
Operative procedures - main OPCS4: M27.5 Ureteroscopic removal of ureteric stent	Summary Operations	41200#M275	Health-related outcomes > Hospital inpatient > Summary Operations
Operative procedures - secondary OPCS4: H62.6 Proctoscopy	Summary Operations	41210#H626	Health-related outcomes > Hospital inpatient > Summary Operations
Operative procedures - secondary OPCS4: C13.2 Blepharoplasty of upper eyelid	Summary Operations	41210#C132	Health-related outcomes > Hospital inpatient > Summary Operations
Operative procedures - OPCS4: Y03.2 Renewal of prosthesis in organ NOC	Summary Operations	41272#Y032	Health-related outcomes > Hospital inpatient > Summary Operations
Operative procedures - OPCS4: Z94.1 Bilateral operation	Summary Operations	41272#Z941	Health-related outcomes > Hospital inpatient > Summary Operations
Operative procedures - main OPCS4: M70.3 Rectal needle biopsy of prostate	Summary Operations	41200#M703	Health-related outcomes > Hospital inpatient > Summary Operations
Operative procedures - OPCS4: W93.1 Primary hybrid prosthetic replacement of hip joint using cemented acetabular component	Summary Operations	41272#W931	Health-related outcomes > Hospital inpatient > Summary Operations
Operative procedures - secondary OPCS4: E08.1 Polypectomy of internal nose	Summary Operations	41210#E081	Health-related outcomes > Hospital inpatient > Summary Operations
Operative procedures - OPCS4: T31.3 Excision of lesion of anterior abdominal wall NEC	Summary Operations	41272#T313	Health-related outcomes > Hospital inpatient > Summary Operations
Operative procedures - OPCS4: G43.7 Fibreoptic endoscopic rubber band ligation of upper gastrointestinal tract varices	Summary Operations	41272#G437	Health-related outcomes > Hospital inpatient > Summary Operations
Operative procedures - OPCS4: C65.2 Injection of bleb	Summary Operations	41272#C652	Health-related outcomes > Hospital inpatient > Summary Operations
Operative procedures - OPCS4: T96.3 Debridement of soft tissue NEC	Summary Operations	41272#T963	Health-related outcomes > Hospital inpatient > Summary Operations
Operative procedures - OPCS4: V44.4 Vertebroplasty of fracture of spine	Summary Operations	41272#V444	Health-related outcomes > Hospital inpatient > Summary Operations
Operative procedures - OPCS4: W69.3 Partial synovectomy	Summary Operations	41272#W693	Health-related outcomes > Hospital inpatient > Summary Operations
Operative procedures - OPCS4: F10.4 Extraction of multiple teeth NEC	Summary Operations	41272#F104	Health-related outcomes > Hospital inpatient > Summary Operations
Operative procedures - OPCS4: Z85.4 Talonavicular joint	Summary Operations	41272#Z854	Health-related outcomes > Hospital inpatient > Summary Operations
Operative procedures - secondary OPCS4: A84.3 Nerve conduction studies	Summary Operations	41210#A843	Health-related outcomes > Hospital inpatient > Summary Operations
Operative procedures - secondary OPCS4: S57.9 Unspecified exploration of other skin of other site	Summary Operations	41210#S579	Health-related outcomes > Hospital inpatient > Summary Operations
Operative procedures - OPCS4: V26.5 Revisional posterior decompression of lumbar spine NEC	Summary Operations	41272#V265	Health-related outcomes > Hospital inpatient > Summary Operations
Operative procedures - secondary OPCS4: T36.1 Omentectomy	Summary Operations	41210#T361	Health-related outcomes > Hospital inpatient > Summary Operations
Operative procedures - main OPCS4: X89.1 Monoclonal antibodies Band 1	Summary Operations	41200#X891	Health-related outcomes > Hospital inpatient > Summary Operations
Operative procedures - secondary OPCS4: Z91.3 Brachial vein	Summary Operations	41210#Z913	Health-related outcomes > Hospital inpatient > Summary Operations
Operative procedures - OPCS4: X70.4 Procurement of drugs for chemotherapy for neoplasm for regimens in Band 4	Summary Operations	41272#X704	Health-related outcomes > Hospital inpatient > Summary Operations
Operative procedures - OPCS3: 708 Intra-uterine introduction	Summary Operations	41273#708	Health-related outcomes > Hospital inpatient > Summary Operations
Operative procedures - secondary OPCS4: T36.8 Other specified operations on omentum	Summary Operations	41210#T368	Health-related outcomes > Hospital inpatient > Summary Operations
Operative procedures - main OPCS4: Q12.1 Introduction of intrauterine contraceptive device	Summary Operations	41200#Q121	Health-related outcomes > Hospital inpatient > Summary Operations
Operative procedures - secondary OPCS4: A65.1 Carpal tunnel release	Summary Operations	41210#A651	Health-related outcomes > Hospital inpatient > Summary Operations
Operative procedures - OPCS4: C73.4 Capsulotomy of lens NEC	Summary Operations	41272#C734	Health-related outcomes > Hospital inpatient > Summary Operations
Operative procedures - OPCS4: C69.4 Irrigation of anterior chamber of eye	Summary Operations	41272#C694	Health-related outcomes > Hospital inpatient > Summary Operations
Operative procedures - OPCS4: Z12.5 Digital nerve of toe	Summary Operations	41272#Z125	Health-related outcomes > Hospital inpatient > Summary Operations
Operative procedures - OPCS4: H33.4 Anterior resection of rectum and anastomosis NEC	Summary Operations	41272#H334	Health-related outcomes > Hospital inpatient > Summary Operations
Operative procedures - OPCS4: M70.3 Rectal needle biopsy of prostate	Summary Operations	41272#M703	Health-related outcomes > Hospital inpatient > Summary Operations
Operative procedures - OPCS4: U07.3 Plain x-ray of chest	Summary Operations	41272#U073	Health-related outcomes > Hospital inpatient > Summary Operations
Operative procedures - OPCS4: T87.4 Excision or biopsy of mediastinal lymph node	Summary Operations	41272#T874	Health-related outcomes > Hospital inpatient > Summary Operations
Operative procedures - OPCS4: D02.1 Excision of lesion of external ear	Summary Operations	41272#D021	Health-related outcomes > Hospital inpatient > Summary Operations
Operative procedures - main OPCS4: T87.2 Excision or biopsy of cervical lymph node NEC	Summary Operations	41200#T872	Health-related outcomes > Hospital inpatient > Summary Operations
Operative procedures - main OPCS4: T67.8 Other specified primary repair of tendon	Summary Operations	41200#T678	Health-related outcomes > Hospital inpatient > Summary Operations
Operative procedures - OPCS4: D24.1 Implantation of intracochlear prosthesis	Summary Operations	41272#D241	Health-related outcomes > Hospital inpatient > Summary Operations
Operative procedures - main OPCS4: M81.4 Dilation of meatus of urethra	Summary Operations	41200#M814	Health-related outcomes > Hospital inpatient > Summary Operations
Operative procedures - OPCS4: T11.1 Diagnostic endoscopic examination of pleura and biopsy of lesion of pleura	Summary Operations	41272#T111	Health-related outcomes > Hospital inpatient > Summary Operations
Operative procedures - secondary OPCS4: Q55.2 Examination of female genital tract under anaesthetic NEC	Summary Operations	41210#Q552	Health-related outcomes > Hospital inpatient > Summary Operations
Operative procedures - OPCS4: M34.1 Cystoprostatectomy	Summary Operations	41272#M341	Health-related outcomes > Hospital inpatient > Summary Operations
Operative procedures - OPCS4: W75.2 Open repair of intra-articular ligament NEC	Summary Operations	41272#W752	Health-related outcomes > Hospital inpatient > Summary Operations
Operative procedures - secondary OPCS4: C29.2 Enlargement of lacrimal punctum	Summary Operations	41210#C292	Health-related outcomes > Hospital inpatient > Summary Operations
Operative procedures - secondary OPCS4: S36.1 Full thickness autograft of skin to head or neck	Summary Operations	41210#S361	Health-related outcomes > Hospital inpatient > Summary Operations
Operative procedures - OPCS4: S36.1 Full thickness autograft of skin to head or neck	Summary Operations	41272#S361	Health-related outcomes > Hospital inpatient > Summary Operations
Operative procedures - OPCS4: M13.1 Percutaneous needle biopsy of lesion of kidney	Summary Operations	41272#M131	Health-related outcomes > Hospital inpatient > Summary Operations
Operative procedures - OPCS4: W90.4 Injection into joint NEC	Summary Operations	41272#W904	Health-related outcomes > Hospital inpatient > Summary Operations
Operative procedures - OPCS4: U05.5 Magnetic resonance imaging of spine	Summary Operations	41272#U055	Health-related outcomes > Hospital inpatient > Summary Operations
Operative procedures - secondary OPCS4: S13.1 Punch biopsy of lesion of skin of head or neck	Summary Operations	41210#S131	Health-related outcomes > Hospital inpatient > Summary Operations
Operative procedures - OPCS4: F22.2 Partial glossectomy	Summary Operations	41272#F222	Health-related outcomes > Hospital inpatient > Summary Operations
Operative procedures - secondary OPCS4: Z80.1 First metatarsal	Summary Operations	41210#Z801	Health-related outcomes > Hospital inpatient > Summary Operations
Operative procedures - main OPCS4: T10.2 Endoscopic pleurodesis using talc	Summary Operations	41200#T102	Health-related outcomes > Hospital inpatient > Summary Operations
Operative procedures - OPCS4: G43.5 Fibreoptic endoscopic destruction of lesion of upper gastrointestinal tract NEC	Summary Operations	41272#G435	Health-related outcomes > Hospital inpatient > Summary Operations
Operative procedures - main OPCS4: W30.1 Application of external fixation to bone NEC	Summary Operations	41200#W301	Health-related outcomes > Hospital inpatient > Summary Operations
Operative procedures - OPCS4: W37.0 Conversion from previous cemented total prosthetic replacement of hip joint	Summary Operations	41272#W370	Health-related outcomes > Hospital inpatient > Summary Operations
Operative procedures - OPCS4: X36.1 Blood donation	Summary Operations	41272#X361	Health-related outcomes > Hospital inpatient > Summary Operations
Operative procedures - OPCS4: Z27.5 Jejunum	Summary Operations	41272#Z275	Health-related outcomes > Hospital inpatient > Summary Operations
Operative procedures - OPCS4: S08.9 Unspecified curettage of lesion of skin	Summary Operations	41272#S089	Health-related outcomes > Hospital inpatient > Summary Operations
Operative procedures - main OPCS4: M44.1 Endoscopic lithopaxy	Summary Operations	41200#M441	Health-related outcomes > Hospital inpatient > Summary Operations
Operative procedures - OPCS4: H07.2 Right hemicolectomy and side to side anastomosis of ileum to transverse colon	Summary Operations	41272#H072	Health-related outcomes > Hospital inpatient > Summary Operations
Operative procedures - OPCS4: T42.3 Endoscopic division of adhesions of peritoneum	Summary Operations	41272#T423	Health-related outcomes > Hospital inpatient > Summary Operations
Operative procedures - secondary OPCS4: A64.2 Primary repair of peripheral nerve NEC	Summary Operations	41210#A642	Health-related outcomes > Hospital inpatient > Summary Operations
Operative procedures - OPCS4: T85.3 Block dissection of mediastinal lymph nodes	Summary Operations	41272#T853	Health-related outcomes > Hospital inpatient > Summary Operations
Operative procedures - main OPCS4: S08.1 Curettage and cauterisation of lesion of skin of head or neck	Summary Operations	41200#S081	Health-related outcomes > Hospital inpatient > Summary Operations
Operative procedures - main OPCS4: T59.1 Excision of ganglion of wrist	Summary Operations	41200#T591	Health-related outcomes > Hospital inpatient > Summary Operations
Operative procedures - secondary OPCS4: C79.4 Injection into vitreous body NEC	Summary Operations	41210#C794	Health-related outcomes > Hospital inpatient > Summary Operations
Operative procedures - secondary OPCS4: E09.5 Biopsy of lesion of external nose	Summary Operations	41210#E095	Health-related outcomes > Hospital inpatient > Summary Operations
Operative procedures - secondary OPCS4: K56.1 Transluminal insertion of pulsation balloon into aorta	Summary Operations	41210#K561	Health-related outcomes > Hospital inpatient > Summary Operations
Operative procedures - OPCS4: P27.3 Colposcopy of vagina	Summary Operations	41272#P273	Health-related outcomes > Hospital inpatient > Summary Operations
Operative procedures - secondary OPCS4: C73.3 Capsulotomy of posterior lens capsule	Summary Operations	41210#C733	Health-related outcomes > Hospital inpatient > Summary Operations
Operative procedures - main OPCS4: U54.8 Other specified rehabilitation for other disorders	Summary Operations	41200#U548	Health-related outcomes > Hospital inpatient > Summary Operations
Operative procedures - OPCS4: C29.8 Other specified other operations on lacrimal apparatus	Summary Operations	41272#C298	Health-related outcomes > Hospital inpatient > Summary Operations
Operative procedures - main OPCS4: E04.2 Excision of turbinate of nose NEC	Summary Operations	41200#E042	Health-related outcomes > Hospital inpatient > Summary Operations
Operative procedures - main OPCS4: A57.7 Injection of therapeutic substance around spinal nerve root	Summary Operations	41200#A577	Health-related outcomes > Hospital inpatient > Summary Operations
Operative procedures - secondary OPCS4: W85.2 Endoscopic irrigation of knee joint	Summary Operations	41210#W852	Health-related outcomes > Hospital inpatient > Summary Operations
Operative procedures - secondary OPCS4: Y84.9 Unspecified other anaesthetic	Summary Operations	41210#Y849	Health-related outcomes > Hospital inpatient > Summary Operations
Operative procedures - OPCS4: U21.6 Ultrasound scan NEC	Summary Operations	41272#U216	Health-related outcomes > Hospital inpatient > Summary Operations
Operative procedures - main OPCS4: W24.6 Closed reduction of fracture of bone and fixation using nail or screw	Summary Operations	41200#W246	Health-related outcomes > Hospital inpatient > Summary Operations
Operative procedures - main OPCS4: H10.2 Sigmoid colectomy and anastomosis of colon to rectum	Summary Operations	41200#H102	Health-related outcomes > Hospital inpatient > Summary Operations
Operative procedures - OPCS4: H07.3 Right hemicolectomy and anastomosis NEC	Summary Operations	41272#H073	Health-related outcomes > Hospital inpatient > Summary Operations
Operative procedures - main OPCS4: F23.1 Excision of lesion of tongue	Summary Operations	41200#F231	Health-related outcomes > Hospital inpatient > Summary Operations
Operative procedures - secondary OPCS4: Z54.8 Specified muscle of shoulder or upper arm NEC	Summary Operations	41210#Z548	Health-related outcomes > Hospital inpatient > Summary Operations
Operative procedures - main OPCS4: J74.1 Endoscopic ultrasound examination of pancreas and biopsy of lesion of pancreas	Summary Operations	41200#J741	Health-related outcomes > Hospital inpatient > Summary Operations
Operative procedures - OPCS4: Z09.8 Specified peripheral nerve of arm NEC	Summary Operations	41272#Z098	Health-related outcomes > Hospital inpatient > Summary Operations
Operative procedures - OPCS4: M70.5 Massage of prostate	Summary Operations	41272#M705	Health-related outcomes > Hospital inpatient > Summary Operations
Operative procedures - secondary OPCS4: O16.2 Spine NEC	Summary Operations	41210#O162	Health-related outcomes > Hospital inpatient > Summary Operations
Operative procedures - main OPCS4: B30.2 Revision of prosthesis for breast	Summary Operations	41200#B302	Health-related outcomes > Hospital inpatient > Summary Operations
Operative procedures - OPCS4: T31.5 Drainage of anterior abdominal wall	Summary Operations	41272#T315	Health-related outcomes > Hospital inpatient > Summary Operations
Operative procedures - OPCS4: W57.1 Primary excision arthroplasty of first metatarsophalangeal joint	Summary Operations	41272#W571	Health-related outcomes > Hospital inpatient > Summary Operations
Operative procedures - OPCS4: Z50.8 Skin of specified site NEC	Summary Operations	41272#Z508	Health-related outcomes > Hospital inpatient > Summary Operations
Operative procedures - main OPCS4: U21.1 Magnetic resonance imaging NEC	Summary Operations	41200#U211	Health-related outcomes > Hospital inpatient > Summary Operations
Operative procedures - main OPCS4: W83.6 Endoscopic excision of articular cartilage NEC	Summary Operations	41200#W836	Health-related outcomes > Hospital inpatient > Summary Operations
Operative procedures - secondary OPCS4: Z84.5 Tibiofemoral joint	Summary Operations	41210#Z845	Health-related outcomes > Hospital inpatient > Summary Operations
Operative procedures - OPCS4: V38.6 Primary transforaminal interbody fusion of joint of lumbar spine	Summary Operations	41272#V386	Health-related outcomes > Hospital inpatient > Summary Operations
Operative procedures - secondary OPCS4: W37.0 Conversion from previous cemented total prosthetic replacement of hip joint	Summary Operations	41210#W370	Health-related outcomes > Hospital inpatient > Summary Operations
Operative procedures - secondary OPCS4: S06.9 Unspecified other excision of lesion of skin	Summary Operations	41210#S069	Health-related outcomes > Hospital inpatient > Summary Operations
Operative procedures - OPCS4: F09.5 Surgical removal of retained root of tooth	Summary Operations	41272#F095	Health-related outcomes > Hospital inpatient > Summary Operations
Operative procedures - OPCS4: S57.9 Unspecified exploration of other skin of other site	Summary Operations	41272#S579	Health-related outcomes > Hospital inpatient > Summary Operations
Operative procedures - main OPCS4: N01.2 Excision of lesion of scrotum	Summary Operations	41200#N012	Health-related outcomes > Hospital inpatient > Summary Operations
Operative procedures - secondary OPCS4: Z55.2 Extensor muscle of forearm	Summary Operations	41210#Z552	Health-related outcomes > Hospital inpatient > Summary Operations
Operative procedures - OPCS4: G80.2 Wireless capsule endoscopy	Summary Operations	41272#G802	Health-related outcomes > Hospital inpatient > Summary Operations
Operative procedures - OPCS4: W30.3 Removal of external fixation from bone NEC	Summary Operations	41272#W303	Health-related outcomes > Hospital inpatient > Summary Operations
Operative procedures - OPCS4: W32.5 Cancellous chip allograft of bone	Summary Operations	41272#W325	Health-related outcomes > Hospital inpatient > Summary Operations
Operative procedures - secondary OPCS4: Y47.5 Supratentorial burrhole approach to contents of cranium	Summary Operations	41210#Y475	Health-related outcomes > Hospital inpatient > Summary Operations
Operative procedures - main OPCS4: V41.1 Posterior attachment of correctional instrument to spine	Summary Operations	41200#V411	Health-related outcomes > Hospital inpatient > Summary Operations
Operative procedures - OPCS4: K60.7 Implantation of intravenous biventricular cardiac pacemaker system	Summary Operations	41272#K607	Health-related outcomes > Hospital inpatient > Summary Operations
Operative procedures - secondary OPCS4: O14.1 Pelvic lymph node	Summary Operations	41210#O141	Health-related outcomes > Hospital inpatient > Summary Operations
Operative procedures - OPCS4: Z90.6 Great toe NEC	Summary Operations	41272#Z906	Health-related outcomes > Hospital inpatient > Summary Operations
Operative procedures - OPCS4: Z82.4 Carpometacarpal joint of finger	Summary Operations	41272#Z824	Health-related outcomes > Hospital inpatient > Summary Operations
Operative procedures - secondary OPCS4: W30.3 Removal of external fixation from bone NEC	Summary Operations	41210#W303	Health-related outcomes > Hospital inpatient > Summary Operations
Operative procedures - OPCS4: S27.9 Unspecified other local flap of skin	Summary Operations	41272#S279	Health-related outcomes > Hospital inpatient > Summary Operations
Operative procedures - main OPCS4: X41.1 Insertion of ambulatory peritoneal dialysis catheter	Summary Operations	41200#X411	Health-related outcomes > Hospital inpatient > Summary Operations
Operative procedures - secondary OPCS4: F02.1 Excision of lesion of lip	Summary Operations	41210#F021	Health-related outcomes > Hospital inpatient > Summary Operations
Operative procedures - OPCS4: Z69.9 Humerus NEC	Summary Operations	41272#Z699	Health-related outcomes > Hospital inpatient > Summary Operations
Operative procedures - main OPCS4: F05.3 Suture of lip	Summary Operations	41200#F053	Health-related outcomes > Hospital inpatient > Summary Operations
Operative procedures - main OPCS4: C12.1 Excision of lesion of eyelid NEC	Summary Operations	41200#C121	Health-related outcomes > Hospital inpatient > Summary Operations
Operative procedures - OPCS4: A84.3 Nerve conduction studies	Summary Operations	41272#A843	Health-related outcomes > Hospital inpatient > Summary Operations
Operative procedures - OPCS4: Y76.3 Endoscopic approach to other body cavity	Summary Operations	41272#Y763	Health-related outcomes > Hospital inpatient > Summary Operations
Operative procedures - main OPCS4: W59.6 Revision of fusion of joint of toe	Summary Operations	41200#W596	Health-related outcomes > Hospital inpatient > Summary Operations
Operative procedures - OPCS4: Z90.9 Leg region NEC	Summary Operations	41272#Z909	Health-related outcomes > Hospital inpatient > Summary Operations
Operative procedures - OPCS4: W13.1 Rotation periarticular osteotomy	Summary Operations	41272#W131	Health-related outcomes > Hospital inpatient > Summary Operations
Operative procedures - OPCS4: Z69.1 Head of humerus	Summary Operations	41272#Z691	Health-related outcomes > Hospital inpatient > Summary Operations
Operative procedures - OPCS4: E63.9 Unspecified diagnostic endoscopic examination of mediastinum	Summary Operations	41272#E639	Health-related outcomes > Hospital inpatient > Summary Operations
Operative procedures - main OPCS4: U07.3 Plain x-ray of chest	Summary Operations	41200#U073	Health-related outcomes > Hospital inpatient > Summary Operations
Operative procedures - secondary OPCS4: Y14.9 Unspecified placement of stent in organ NOC	Summary Operations	41210#Y149	Health-related outcomes > Hospital inpatient > Summary Operations
Operative procedures - OPCS4: Y25.9 Unspecified suture of organ NOC	Summary Operations	41272#Y259	Health-related outcomes > Hospital inpatient > Summary Operations
Operative procedures - secondary OPCS4: W58.0 Conversion from previous resurfacing arthroplasty of joint	Summary Operations	41210#W580	Health-related outcomes > Hospital inpatient > Summary Operations
Operative procedures - OPCS4: Y58.1 Harvest of full thickness skin from post auricular region	Summary Operations	41272#Y581	Health-related outcomes > Hospital inpatient > Summary Operations
Operative procedures - OPCS4: Y14.2 Insertion of expanding metal stent into organ NOC	Summary Operations	41272#Y142	Health-related outcomes > Hospital inpatient > Summary Operations
Operative procedures - main OPCS4: M66.2 Endoscopic incision of outlet of male bladder NEC	Summary Operations	41200#M662	Health-related outcomes > Hospital inpatient > Summary Operations
Operative procedures - main OPCS4: Q03.4 Punch biopsy of cervix uteri	Summary Operations	41200#Q034	Health-related outcomes > Hospital inpatient > Summary Operations
Operative procedures - secondary OPCS4: A61.1 Excision of lesion of peripheral nerve	Summary Operations	41210#A611	Health-related outcomes > Hospital inpatient > Summary Operations
Operative procedures - secondary OPCS4: A73.5 Injection of therapeutic substance around peripheral nerve	Summary Operations	41210#A735	Health-related outcomes > Hospital inpatient > Summary Operations
Operative procedures - OPCS4: G43.3 Fibreoptic endoscopic cauterisation of lesion of upper gastrointestinal tract	Summary Operations	41272#G433	Health-related outcomes > Hospital inpatient > Summary Operations
Operative procedures - main OPCS4: T56.1 Dermofasciectomy	Summary Operations	41200#T561	Health-related outcomes > Hospital inpatient > Summary Operations
Operative procedures - OPCS4: Z89.4 Hand NEC	Summary Operations	41272#Z894	Health-related outcomes > Hospital inpatient > Summary Operations
Operative procedures - OPCS4: Z86.3 Tarsometatarsal joint	Summary Operations	41272#Z863	Health-related outcomes > Hospital inpatient > Summary Operations
Operative procedures - OPCS4: G60.1 Creation of jejunostomy	Summary Operations	41272#G601	Health-related outcomes > Hospital inpatient > Summary Operations
Operative procedures - OPCS4: Z27.3 Pylorus	Summary Operations	41272#Z273	Health-related outcomes > Hospital inpatient > Summary Operations
Operative procedures - OPCS4: C29.2 Enlargement of lacrimal punctum	Summary Operations	41272#C292	Health-related outcomes > Hospital inpatient > Summary Operations
Operative procedures - secondary OPCS4: Z22.1 External nose	Summary Operations	41210#Z221	Health-related outcomes > Hospital inpatient > Summary Operations
Operative procedures - OPCS4: G23.3 Repair of oesophageal hiatus using abdominal approach	Summary Operations	41272#G233	Health-related outcomes > Hospital inpatient > Summary Operations
Operative procedures - secondary OPCS4: Y91.4 Megavoltage treatment for adaptive radiotherapy	Summary Operations	41210#Y914	Health-related outcomes > Hospital inpatient > Summary Operations
Operative procedures - OPCS4: Y26.4 Removal of other repair material from organ NOC	Summary Operations	41272#Y264	Health-related outcomes > Hospital inpatient > Summary Operations
Operative procedures - secondary OPCS4: U09.1 Computed tomography of pelvis	Summary Operations	41210#U091	Health-related outcomes > Hospital inpatient > Summary Operations
Operative procedures - OPCS4: T77.4 Debridement of muscle NEC	Summary Operations	41272#T774	Health-related outcomes > Hospital inpatient > Summary Operations
Operative procedures - OPCS4: Z49.6 Skin of shoulder	Summary Operations	41272#Z496	Health-related outcomes > Hospital inpatient > Summary Operations
Operative procedures - OPCS4: Z90.2 Hip NEC	Summary Operations	41272#Z902	Health-related outcomes > Hospital inpatient > Summary Operations
Operative procedures - secondary OPCS4: Z12.5 Digital nerve of toe	Summary Operations	41210#Z125	Health-related outcomes > Hospital inpatient > Summary Operations
Operative procedures - secondary OPCS4: E25.3 Diagnostic endoscopic examination of nasopharynx NEC	Summary Operations	41210#E253	Health-related outcomes > Hospital inpatient > Summary Operations
Operative procedures - main OPCS4: Q23.5 Unilateral oophorectomy NEC	Summary Operations	41200#Q235	Health-related outcomes > Hospital inpatient > Summary Operations
Operative procedures - secondary OPCS4: Y82.2 Injection of local anaesthetic NEC	Summary Operations	41210#Y822	Health-related outcomes > Hospital inpatient > Summary Operations
Operative procedures - OPCS4: X31.3 Intravenous injection of radiocontrast material NEC	Summary Operations	41272#X313	Health-related outcomes > Hospital inpatient > Summary Operations
Operative procedures - OPCS4: Z38.6 Popliteal artery	Summary Operations	41272#Z386	Health-related outcomes > Hospital inpatient > Summary Operations
Operative procedures - main OPCS4: K59.1 Implantation of cardioverter defibrillator using one electrode lead	Summary Operations	41200#K591	Health-related outcomes > Hospital inpatient > Summary Operations
Operative procedures - main OPCS4: T59.2 Excision of ganglion of hand NEC	Summary Operations	41200#T592	Health-related outcomes > Hospital inpatient > Summary Operations
Operative procedures - OPCS4: Q17.8 Other specified therapeutic endoscopic operations on uterus	Summary Operations	41272#Q178	Health-related outcomes > Hospital inpatient > Summary Operations
Operative procedures - main OPCS4: J74.9 Unspecified endoscopic ultrasound examination of pancreas	Summary Operations	41200#J749	Health-related outcomes > Hospital inpatient > Summary Operations
Operative procedures - main OPCS4: Q07.4 Total abdominal hysterectomy NEC	Summary Operations	41200#Q074	Health-related outcomes > Hospital inpatient > Summary Operations
Operative procedures - secondary OPCS4: Q55.5 Transvaginal ultrasound examination of female genital tract	Summary Operations	41210#Q555	Health-related outcomes > Hospital inpatient > Summary Operations
Operative procedures - main OPCS4: C18.6 Correction of ptosis of eyelid using aponeurosis technique	Summary Operations	41200#C186	Health-related outcomes > Hospital inpatient > Summary Operations
Operative procedures - OPCS4: K56.1 Transluminal insertion of pulsation balloon into aorta	Summary Operations	41272#K561	Health-related outcomes > Hospital inpatient > Summary Operations
Operative procedures - OPCS4: Y53.2 Approach to organ under ultrasonic control	Summary Operations	41272#Y532	Health-related outcomes > Hospital inpatient > Summary Operations
Operative procedures - OPCS4: M16.4 Percutaneous nephrolithotomy NEC	Summary Operations	41272#M164	Health-related outcomes > Hospital inpatient > Summary Operations
Operative procedures - secondary OPCS4: C85.1 Retinopexy using cryotherapy	Summary Operations	41210#C851	Health-related outcomes > Hospital inpatient > Summary Operations
Operative procedures - main OPCS4: C10.1 Excision of lesion of eyebrow	Summary Operations	41200#C101	Health-related outcomes > Hospital inpatient > Summary Operations
Operative procedures - OPCS4: L63.1 Percutaneous transluminal angioplasty of femoral artery	Summary Operations	41272#L631	Health-related outcomes > Hospital inpatient > Summary Operations
Operative procedures - secondary OPCS4: W36.3 Diagnostic drilling of bone	Summary Operations	41210#W363	Health-related outcomes > Hospital inpatient > Summary Operations
Operative procedures - OPCS4: H51.1 Haemorrhoidectomy	Summary Operations	41272#H511	Health-related outcomes > Hospital inpatient > Summary Operations
Operative procedures - main OPCS4: F44.2 Partial excision of parotid gland	Summary Operations	41200#F442	Health-related outcomes > Hospital inpatient > Summary Operations
Operative procedures - OPCS4: M44.1 Endoscopic lithopaxy	Summary Operations	41272#M441	Health-related outcomes > Hospital inpatient > Summary Operations
Operative procedures - OPCS4: M27.2 Ureteroscopic fragmentation of calculus of ureter NEC	Summary Operations	41272#M272	Health-related outcomes > Hospital inpatient > Summary Operations
Operative procedures - secondary OPCS4: K45.3 Anastomosis of mammary artery to left anterior descending coronary artery	Summary Operations	41210#K453	Health-related outcomes > Hospital inpatient > Summary Operations
Operative procedures - OPCS4: W89.1 Endoscopic chondroplasty NEC	Summary Operations	41272#W891	Health-related outcomes > Hospital inpatient > Summary Operations
Operative procedures - main OPCS4: Q03.9 Unspecified biopsy of cervix uteri	Summary Operations	41200#Q039	Health-related outcomes > Hospital inpatient > Summary Operations
Operative procedures - main OPCS4: V25.8 Other specified primary decompression operations on lumbar spine	Summary Operations	41200#V258	Health-related outcomes > Hospital inpatient > Summary Operations
Operative procedures - secondary OPCS4: M29.2 Endoscopic insertion of tubal prosthesis into ureter NEC	Summary Operations	41210#M292	Health-related outcomes > Hospital inpatient > Summary Operations
Operative procedures - OPCS4: X41.2 Removal of ambulatory peritoneal dialysis catheter	Summary Operations	41272#X412	Health-related outcomes > Hospital inpatient > Summary Operations
Operative procedures - secondary OPCS4: M25.3 Ureterolysis	Summary Operations	41210#M253	Health-related outcomes > Hospital inpatient > Summary Operations
Operative procedures - main OPCS4: W91.3 Manipulation of prosthetic joint NEC	Summary Operations	41200#W913	Health-related outcomes > Hospital inpatient > Summary Operations
Operative procedures - OPCS4: X37.6 Intramuscular hormone therapy	Summary Operations	41272#X376	Health-related outcomes > Hospital inpatient > Summary Operations
Operative procedures - OPCS4: C19.1 Drainage of lesion of eyelid	Summary Operations	41272#C191	Health-related outcomes > Hospital inpatient > Summary Operations
Operative procedures - OPCS4: L94.8 Other specified therapeutic transluminal operations on vein	Summary Operations	41272#L948	Health-related outcomes > Hospital inpatient > Summary Operations
Operative procedures - OPCS4: S23.2 Z plasty NEC	Summary Operations	41272#S232	Health-related outcomes > Hospital inpatient > Summary Operations
Operative procedures - OPCS4: J74.1 Endoscopic ultrasound examination of pancreas and biopsy of lesion of pancreas	Summary Operations	41272#J741	Health-related outcomes > Hospital inpatient > Summary Operations
Operative procedures - secondary OPCS4	Summary Operations	41210#Z916	Health-related outcomes > Hospital inpatient > Summary Operations
Operative procedures - main OPCS4: G43.7 Fibreoptic endoscopic rubber band ligation of upper gastrointestinal tract varices	Summary Operations	41200#G437	Health-related outcomes > Hospital inpatient > Summary Operations
Operative procedures - secondary OPCS4: X38.1 Injection of triamcinolone for local action	Summary Operations	41210#X381	Health-related outcomes > Hospital inpatient > Summary Operations
Operative procedures - main OPCS4: X36.1 Blood donation	Summary Operations	41200#X361	Health-related outcomes > Hospital inpatient > Summary Operations
Operative procedures - OPCS4: X70.5 Procurement of drugs for chemotherapy for neoplasm for regimens in Band 5	Summary Operations	41272#X705	Health-related outcomes > Hospital inpatient > Summary Operations
Operative procedures - main OPCS4: W13.2 Displacement osteotomy	Summary Operations	41200#W132	Health-related outcomes > Hospital inpatient > Summary Operations
Operative procedures - OPCS4: Y82.2 Injection of local anaesthetic NEC	Summary Operations	41272#Y822	Health-related outcomes > Hospital inpatient > Summary Operations
Operative procedures - OPCS4: P05.4 Excision of lesion of vulva NEC	Summary Operations	41272#P054	Health-related outcomes > Hospital inpatient > Summary Operations
Operative procedures - OPCS4: S14.1 Shave biopsy of lesion of skin of head or neck	Summary Operations	41272#S141	Health-related outcomes > Hospital inpatient > Summary Operations
Operative procedures - main OPCS4: L67.1 Biopsy of artery NEC	Summary Operations	41200#L671	Health-related outcomes > Hospital inpatient > Summary Operations
Operative procedures - OPCS4: X65.9 Unspecified radiotherapy delivery	Summary Operations	41272#X659	Health-related outcomes > Hospital inpatient > Summary Operations
Operative procedures - secondary OPCS4: T79.1 Plastic repair of rotator cuff of shoulder NEC	Summary Operations	41210#T791	Health-related outcomes > Hospital inpatient > Summary Operations
Operative procedures - secondary OPCS4: Z98.1 Common femoral vein	Summary Operations	41210#Z981	Health-related outcomes > Hospital inpatient > Summary Operations
Operative procedures - OPCS4: C13.4 Blepharoplasty NEC	Summary Operations	41272#C134	Health-related outcomes > Hospital inpatient > Summary Operations
Operative procedures - main OPCS4: L91.3 Attention to central venous catheter NEC	Summary Operations	41200#L913	Health-related outcomes > Hospital inpatient > Summary Operations
Operative procedures - secondary OPCS4: Y27.2 Allograft to organ NOC	Summary Operations	41210#Y272	Health-related outcomes > Hospital inpatient > Summary Operations
Operative procedures - OPCS4: C29.3 Occlusion of lacrimal punctum	Summary Operations	41272#C293	Health-related outcomes > Hospital inpatient > Summary Operations
Operative procedures - OPCS4: X37.3 Intramuscular chemotherapy	Summary Operations	41272#X373	Health-related outcomes > Hospital inpatient > Summary Operations
Operative procedures - OPCS4: Z83.3 Interphalangeal joint of thumb	Summary Operations	41272#Z833	Health-related outcomes > Hospital inpatient > Summary Operations
Operative procedures - secondary OPCS4: H52.4 Rubber band ligation of haemorrhoid	Summary Operations	41210#H524	Health-related outcomes > Hospital inpatient > Summary Operations
Operative procedures - OPCS4: S47.3 Incision of lesion of skin of head or neck	Summary Operations	41272#S473	Health-related outcomes > Hospital inpatient > Summary Operations
Operative procedures - OPCS4: U17.5 Computed tomography of colon	Summary Operations	41272#U175	Health-related outcomes > Hospital inpatient > Summary Operations
Operative procedures - OPCS4: M66.2 Endoscopic incision of outlet of male bladder NEC	Summary Operations	41272#M662	Health-related outcomes > Hospital inpatient > Summary Operations
Operative procedures - OPCS4: Y91.9 Unspecified external beam radiotherapy	Summary Operations	41272#Y919	Health-related outcomes > Hospital inpatient > Summary Operations
Operative procedures - secondary OPCS4: W78.8 Other specified release of contracture of joint	Summary Operations	41210#W788	Health-related outcomes > Hospital inpatient > Summary Operations
Operative procedures - OPCS4: C61.1 Laser trabeculoplasty	Summary Operations	41272#C611	Health-related outcomes > Hospital inpatient > Summary Operations
Operative procedures - OPCS4: Z84.5 Tibiofemoral joint	Summary Operations	41272#Z845	Health-related outcomes > Hospital inpatient > Summary Operations
Operative procedures - OPCS4: Z41.3 Ureter NEC	Summary Operations	41272#Z413	Health-related outcomes > Hospital inpatient > Summary Operations
Operative procedures - OPCS4: G43.9 Unspecified fibreoptic endoscopic extirpation of lesion of upper gastrointestinal tract	Summary Operations	41272#G439	Health-related outcomes > Hospital inpatient > Summary Operations
Operative procedures - OPCS4: Z81.2 Acromioclavicular joint	Summary Operations	41272#Z812	Health-related outcomes > Hospital inpatient > Summary Operations
Operative procedures - OPCS4: E14.2 Intranasal ethmoidectomy	Summary Operations	41272#E142	Health-related outcomes > Hospital inpatient > Summary Operations
Operative procedures - main OPCS4: B37.1 Aspiration of lesion of breast	Summary Operations	41200#B371	Health-related outcomes > Hospital inpatient > Summary Operations
Operative procedures - main OPCS4: C61.1 Laser trabeculoplasty	Summary Operations	41200#C611	Health-related outcomes > Hospital inpatient > Summary Operations
Operative procedures - main OPCS4: A02.1 Excision of lesion of tissue of frontal lobe of brain	Summary Operations	41200#A021	Health-related outcomes > Hospital inpatient > Summary Operations
Operative procedures - OPCS4	Summary Operations	41272#E661	Health-related outcomes > Hospital inpatient > Summary Operations
Operative procedures - OPCS4: S42.4 Resuture of skin NEC	Summary Operations	41272#S424	Health-related outcomes > Hospital inpatient > Summary Operations
Operative procedures - main OPCS4: X37.3 Intramuscular chemotherapy	Summary Operations	41200#X373	Health-related outcomes > Hospital inpatient > Summary Operations
Operative procedures - secondary OPCS4: F10.9 Unspecified simple extraction of tooth	Summary Operations	41210#F109	Health-related outcomes > Hospital inpatient > Summary Operations
Operative procedures - main OPCS4: L91.1 Open insertion of central venous catheter	Summary Operations	41200#L911	Health-related outcomes > Hospital inpatient > Summary Operations
Operative procedures - OPCS4: W24.3 Closed reduction of fracture of long bone and flexible internal fixation HFQ	Summary Operations	41272#W243	Health-related outcomes > Hospital inpatient > Summary Operations
Operative procedures - main OPCS4: L94.8 Other specified therapeutic transluminal operations on vein	Summary Operations	41200#L948	Health-related outcomes > Hospital inpatient > Summary Operations
Operative procedures - main OPCS4: W80.1 Open debridement and irrigation of joint	Summary Operations	41200#W801	Health-related outcomes > Hospital inpatient > Summary Operations
Operative procedures - secondary OPCS4: W32.9 Unspecified other graft of bone	Summary Operations	41210#W329	Health-related outcomes > Hospital inpatient > Summary Operations
Operative procedures - secondary OPCS4: Y67.2 Harvest of composite of skin and fat	Summary Operations	41210#Y672	Health-related outcomes > Hospital inpatient > Summary Operations
Operative procedures - OPCS4: W24.6 Closed reduction of fracture of bone and fixation using nail or screw	Summary Operations	41272#W246	Health-related outcomes > Hospital inpatient > Summary Operations
Operative procedures - OPCS4: S27.8 Other specified other local flap of skin	Summary Operations	41272#S278	Health-related outcomes > Hospital inpatient > Summary Operations
Operative procedures - OPCS4: Y05.5 Debridement of organ NOC	Summary Operations	41272#Y055	Health-related outcomes > Hospital inpatient > Summary Operations
Operative procedures - OPCS4: M61.2 Retropubic prostatectomy	Summary Operations	41272#M612	Health-related outcomes > Hospital inpatient > Summary Operations
Operative procedures - OPCS4: S08.1 Curettage and cauterisation of lesion of skin of head or neck	Summary Operations	41272#S081	Health-related outcomes > Hospital inpatient > Summary Operations
Operative procedures - OPCS4: L54.1 Percutaneous transluminal angioplasty of iliac artery	Summary Operations	41272#L541	Health-related outcomes > Hospital inpatient > Summary Operations
Operative procedures - OPCS4: C60.5 Insertion of tube into anterior chamber of eye to assist drainage of aqueous humour	Summary Operations	41272#C605	Health-related outcomes > Hospital inpatient > Summary Operations
Operative procedures - main OPCS4: W38.4 Revision of one component of total prosthetic replacement of hip joint not using cement	Summary Operations	41200#W384	Health-related outcomes > Hospital inpatient > Summary Operations
Operative procedures - OPCS4	Summary Operations	41272#Y284	Health-related outcomes > Hospital inpatient > Summary Operations
Operative procedures - main OPCS4: T74.4 Injection of therapeutic substance into tendon NEC	Summary Operations	41200#T744	Health-related outcomes > Hospital inpatient > Summary Operations
Operative procedures - OPCS4: Y94.8 Other specified radiopharmaceutical imaging	Summary Operations	41272#Y948	Health-related outcomes > Hospital inpatient > Summary Operations
Operative procedures - secondary OPCS4: M29.5 Endoscopic renewal of tubal prosthesis into ureter	Summary Operations	41210#M295	Health-related outcomes > Hospital inpatient > Summary Operations
Operative procedures - OPCS4: F34.1 Bilateral dissection tonsillectomy	Summary Operations	41272#F341	Health-related outcomes > Hospital inpatient > Summary Operations
Operative procedures - secondary OPCS4: U10.2 Cardiac computed tomography angiography	Summary Operations	41210#U102	Health-related outcomes > Hospital inpatient > Summary Operations
Operative procedures - OPCS4: Q03.4 Punch biopsy of cervix uteri	Summary Operations	41272#Q034	Health-related outcomes > Hospital inpatient > Summary Operations
Operative procedures - OPCS4: H23.8 Other specified endoscopic extirpation of lesion of lower bowel using fibreoptic sigmoidoscope	Summary Operations	41272#H238	Health-related outcomes > Hospital inpatient > Summary Operations
Operative procedures - OPCS4: T85.5 Block dissection of inguinal lymph nodes	Summary Operations	41272#T855	Health-related outcomes > Hospital inpatient > Summary Operations
Operative procedures - OPCS4: C46.3 Penetrating graft to cornea	Summary Operations	41272#C463	Health-related outcomes > Hospital inpatient > Summary Operations
Operative procedures - main OPCS4: D17.1 Stapedectomy	Summary Operations	41200#D171	Health-related outcomes > Hospital inpatient > Summary Operations
Operative procedures - OPCS4: Y58.9 Unspecified harvest of skin for graft	Summary Operations	41272#Y589	Health-related outcomes > Hospital inpatient > Summary Operations
Operative procedures - secondary OPCS4: Z34.9 Aorta NEC	Summary Operations	41210#Z349	Health-related outcomes > Hospital inpatient > Summary Operations
Operative procedures - secondary OPCS4: X36.9 Unspecified blood withdrawal	Summary Operations	41210#X369	Health-related outcomes > Hospital inpatient > Summary Operations
Operative procedures - OPCS4: Z57.8 Specified muscle of hip or thigh NEC	Summary Operations	41272#Z578	Health-related outcomes > Hospital inpatient > Summary Operations
Operative procedures - OPCS4: Y08.4 Laser destruction of lesion of organ NOC	Summary Operations	41272#Y084	Health-related outcomes > Hospital inpatient > Summary Operations
Operative procedures - OPCS4	Summary Operations	41272#E097	Health-related outcomes > Hospital inpatient > Summary Operations
Operative procedures - OPCS4: X36.3 Venous sampling	Summary Operations	41272#X363	Health-related outcomes > Hospital inpatient > Summary Operations
Operative procedures - main OPCS4: S52.1 Insertion of steroid into subcutaneous tissue	Summary Operations	41200#S521	Health-related outcomes > Hospital inpatient > Summary Operations
Operative procedures - OPCS4: Q12.1 Introduction of intrauterine contraceptive device	Summary Operations	41272#Q121	Health-related outcomes > Hospital inpatient > Summary Operations
Operative procedures - OPCS4: E37.1 Diagnostic microendoscopic examination of larynx and biopsy of lesion of larynx	Summary Operations	41272#E371	Health-related outcomes > Hospital inpatient > Summary Operations
Operative procedures - OPCS4: Y84.9 Unspecified other anaesthetic	Summary Operations	41272#Y849	Health-related outcomes > Hospital inpatient > Summary Operations
Operative procedures - OPCS4: C61.5 Viscogonioplasty	Summary Operations	41272#C615	Health-related outcomes > Hospital inpatient > Summary Operations
Operative procedures - secondary OPCS4: R14.9 Unspecified surgical induction of labour	Summary Operations	41210#R149	Health-related outcomes > Hospital inpatient > Summary Operations
Operative procedures - main OPCS4: X73.1 Delivery of exclusively oral chemotherapy for neoplasm	Summary Operations	41200#X731	Health-related outcomes > Hospital inpatient > Summary Operations
Operative procedures - OPCS4: B37.1 Aspiration of lesion of breast	Summary Operations	41272#B371	Health-related outcomes > Hospital inpatient > Summary Operations
Operative procedures - OPCS4: Z87.2 Ligament of joint	Summary Operations	41272#Z872	Health-related outcomes > Hospital inpatient > Summary Operations
Operative procedures - secondary OPCS4: E09.1 Excision of lesion of external nose	Summary Operations	41210#E091	Health-related outcomes > Hospital inpatient > Summary Operations
Operative procedures - OPCS4: F02.1 Excision of lesion of lip	Summary Operations	41272#F021	Health-related outcomes > Hospital inpatient > Summary Operations
Operative procedures - secondary OPCS4: H25.1 Diagnostic endoscopic examination of lower bowel and biopsy of lesion of lower bowel using fibreoptic sigmoidoscope	Summary Operations	41210#H251	Health-related outcomes > Hospital inpatient > Summary Operations
Operative procedures - secondary OPCS4: Y11.4 Radiofrequency controlled thermal destruction of organ NOC	Summary Operations	41210#Y114	Health-related outcomes > Hospital inpatient > Summary Operations
Operative procedures - OPCS4: B29.8 Other specified reconstruction of breast	Summary Operations	41272#B298	Health-related outcomes > Hospital inpatient > Summary Operations
Operative procedures - OPCS4: C69.3 Injection into anterior chamber of eye	Summary Operations	41272#C693	Health-related outcomes > Hospital inpatient > Summary Operations
Operative procedures - OPCS3: 431 Gastric intobation with related procedures	Summary Operations	41273#431	Health-related outcomes > Hospital inpatient > Summary Operations
Operative procedures - OPCS4: B28.4 Re-excision of breast margins	Summary Operations	41272#B284	Health-related outcomes > Hospital inpatient > Summary Operations
Operative procedures - secondary OPCS4: S05.3 Microscopically controlled excision of lesion of skin of head or neck using chemosurgical technique	Summary Operations	41210#S053	Health-related outcomes > Hospital inpatient > Summary Operations
Operative procedures - secondary OPCS4: U19.7 Removal of electrocardiography loop recorder	Summary Operations	41210#U197	Health-related outcomes > Hospital inpatient > Summary Operations
Operative procedures - main OPCS4: P05.4 Excision of lesion of vulva NEC	Summary Operations	41200#P054	Health-related outcomes > Hospital inpatient > Summary Operations
Operative procedures - OPCS4: G19.9 Unspecified diagnostic endoscopic examination of oesophagus using rigid oesophagoscope	Summary Operations	41272#G199	Health-related outcomes > Hospital inpatient > Summary Operations
Operative procedures - OPCS4: W83.6 Endoscopic excision of articular cartilage NEC	Summary Operations	41272#W836	Health-related outcomes > Hospital inpatient > Summary Operations
Operative procedures - OPCS4: Y53.9 Unspecified approach to organ under image control	Summary Operations	41272#Y539	Health-related outcomes > Hospital inpatient > Summary Operations
Operative procedures - OPCS4: M52.3 Colposuspension of neck of bladder	Summary Operations	41272#M523	Health-related outcomes > Hospital inpatient > Summary Operations
Operative procedures - OPCS4: W08.3 Excision of excrescence of bone	Summary Operations	41272#W083	Health-related outcomes > Hospital inpatient > Summary Operations
Operative procedures - OPCS4: V29.4 Primary anterior excision of cervical intervertebral disc and interbody fusion of joint of cervical spine	Summary Operations	41272#V294	Health-related outcomes > Hospital inpatient > Summary Operations
Operative procedures - main OPCS4: M34.1 Cystoprostatectomy	Summary Operations	41200#M341	Health-related outcomes > Hospital inpatient > Summary Operations
Operative procedures - main OPCS4: M70.6 Radioactive seed implantation into prostate	Summary Operations	41200#M706	Health-related outcomes > Hospital inpatient > Summary Operations
Operative procedures - secondary OPCS4: U21.6 Ultrasound scan NEC	Summary Operations	41210#U216	Health-related outcomes > Hospital inpatient > Summary Operations
Operative procedures - OPCS4: W32.2 Allograft of bone NEC	Summary Operations	41272#W322	Health-related outcomes > Hospital inpatient > Summary Operations
Operative procedures - main OPCS4: W09.1 Excision of lesion of bone NEC	Summary Operations	41200#W091	Health-related outcomes > Hospital inpatient > Summary Operations
Operative procedures - OPCS4: Y22.2 Aspiration of other lesion of organ NOC	Summary Operations	41272#Y222	Health-related outcomes > Hospital inpatient > Summary Operations
Operative procedures - OPCS4: Y94.9 Unspecified radiopharmaceutical imaging	Summary Operations	41272#Y949	Health-related outcomes > Hospital inpatient > Summary Operations
Operative procedures - secondary OPCS4: Y02.1 Implantation of prosthesis into organ NOC	Summary Operations	41210#Y021	Health-related outcomes > Hospital inpatient > Summary Operations
Operative procedures - main OPCS4: G47.8 Other specified intubation of stomach	Summary Operations	41200#G478	Health-related outcomes > Hospital inpatient > Summary Operations
Operative procedures - secondary OPCS4	Summary Operations	41210#E097	Health-related outcomes > Hospital inpatient > Summary Operations
Operative procedures - OPCS4: U54.8 Other specified rehabilitation for other disorders	Summary Operations	41272#U548	Health-related outcomes > Hospital inpatient > Summary Operations
Operative procedures - main OPCS4: W93.1 Primary hybrid prosthetic replacement of hip joint using cemented acetabular component	Summary Operations	41200#W931	Health-related outcomes > Hospital inpatient > Summary Operations
Operative procedures - OPCS4: M49.3 Removal of suprapubic tube from bladder	Summary Operations	41272#M493	Health-related outcomes > Hospital inpatient > Summary Operations
Operative procedures - OPCS4: T62.2 Excision of bursa NEC	Summary Operations	41272#T622	Health-related outcomes > Hospital inpatient > Summary Operations
Operative procedures - OPCS4: W08.5 Partial excision of bone NEC	Summary Operations	41272#W085	Health-related outcomes > Hospital inpatient > Summary Operations
Operative procedures - secondary OPCS4: Y22.2 Aspiration of other lesion of organ NOC	Summary Operations	41210#Y222	Health-related outcomes > Hospital inpatient > Summary Operations
Operative procedures - OPCS4: Y97.9 Unspecified radiology with contrast	Summary Operations	41272#Y979	Health-related outcomes > Hospital inpatient > Summary Operations
Operative procedures - secondary OPCS4: W84.5 Endoscopic drilling of epiphysis for repair of articular cartilage	Summary Operations	41210#W845	Health-related outcomes > Hospital inpatient > Summary Operations
Operative procedures - OPCS4: T87.5 Excision or biopsy of para-aortic lymph node	Summary Operations	41272#T875	Health-related outcomes > Hospital inpatient > Summary Operations
Operative procedures - OPCS4: U11.7 Magnetic resonance angiography	Summary Operations	41272#U117	Health-related outcomes > Hospital inpatient > Summary Operations
Operative procedures - OPCS4: W81.8 Other specified other open operations on joint	Summary Operations	41272#W818	Health-related outcomes > Hospital inpatient > Summary Operations
Operative procedures - OPCS4: V54.8 Other specified other operations on spine	Summary Operations	41272#V548	Health-related outcomes > Hospital inpatient > Summary Operations
Operative procedures - main OPCS4: T87.3 Excision or biopsy of axillary lymph node	Summary Operations	41200#T873	Health-related outcomes > Hospital inpatient > Summary Operations
Operative procedures - OPCS4: T65.2 Excision of lesion of tendon	Summary Operations	41272#T652	Health-related outcomes > Hospital inpatient > Summary Operations
Operative procedures - OPCS4: R14.9 Unspecified surgical induction of labour	Summary Operations	41272#R149	Health-related outcomes > Hospital inpatient > Summary Operations
Operative procedures - secondary OPCS4: H20.5 Fibreoptic endoscopic submucosal resection of lesion of colon	Summary Operations	41210#H205	Health-related outcomes > Hospital inpatient > Summary Operations
Operative procedures - OPCS4: U33.1 Polysomnography	Summary Operations	41272#U331	Health-related outcomes > Hospital inpatient > Summary Operations
Operative procedures - secondary OPCS4: L86.2 Ultrasound guided foam sclerotherapy for varicose vein of leg	Summary Operations	41210#L862	Health-related outcomes > Hospital inpatient > Summary Operations
Operative procedures - secondary OPCS4: E03.6 Septoplasty of nose NEC	Summary Operations	41210#E036	Health-related outcomes > Hospital inpatient > Summary Operations
Operative procedures - main OPCS4: S14.1 Shave biopsy of lesion of skin of head or neck	Summary Operations	41200#S141	Health-related outcomes > Hospital inpatient > Summary Operations
Operative procedures - secondary OPCS4: X71.3 Procurement of drugs for chemotherapy for neoplasm for regimens in Band 8	Summary Operations	41210#X713	Health-related outcomes > Hospital inpatient > Summary Operations
Operative procedures - OPCS4: X11.9 Unspecified amputation of toe	Summary Operations	41272#X119	Health-related outcomes > Hospital inpatient > Summary Operations
Operative procedures - secondary OPCS4: Y25.9 Unspecified suture of organ NOC	Summary Operations	41210#Y259	Health-related outcomes > Hospital inpatient > Summary Operations
Operative procedures - OPCS4: W38.4 Revision of one component of total prosthetic replacement of hip joint not using cement	Summary Operations	41272#W384	Health-related outcomes > Hospital inpatient > Summary Operations
Operative procedures - OPCS4: T59.4 Excision of ganglion of foot	Summary Operations	41272#T594	Health-related outcomes > Hospital inpatient > Summary Operations
Operative procedures - main OPCS4: G80.2 Wireless capsule endoscopy	Summary Operations	41200#G802	Health-related outcomes > Hospital inpatient > Summary Operations
Operative procedures - main OPCS4: G75.3 Closure of ileostomy	Summary Operations	41200#G753	Health-related outcomes > Hospital inpatient > Summary Operations
Operative procedures - main OPCS4: E08.2 Extirpation of lesion of internal nose NEC	Summary Operations	41200#E082	Health-related outcomes > Hospital inpatient > Summary Operations
Operative procedures - secondary OPCS4: S35.3 Split autograft of skin to head or neck NEC	Summary Operations	41210#S353	Health-related outcomes > Hospital inpatient > Summary Operations
Operative procedures - OPCS4: W91.8 Other specified other manipulation of joint	Summary Operations	41272#W918	Health-related outcomes > Hospital inpatient > Summary Operations
Operative procedures - main OPCS4: X48.1 Application of plaster cast	Summary Operations	41200#X481	Health-related outcomes > Hospital inpatient > Summary Operations
Operative procedures - OPCS4: J42.1 Endoscopic retrograde insertion of tubal prosthesis into pancreatic duct	Summary Operations	41272#J421	Health-related outcomes > Hospital inpatient > Summary Operations
Operative procedures - main OPCS4: W04.3 Subtalar fusion of joints of hindfoot	Summary Operations	41200#W043	Health-related outcomes > Hospital inpatient > Summary Operations
Operative procedures - OPCS4: C10.1 Excision of lesion of eyebrow	Summary Operations	41272#C101	Health-related outcomes > Hospital inpatient > Summary Operations
Operative procedures - main OPCS4: M38.2 Cystostomy and insertion of suprapubic tube into bladder	Summary Operations	41200#M382	Health-related outcomes > Hospital inpatient > Summary Operations
Operative procedures - main OPCS4: W85.8 Other specified therapeutic endoscopic operations on cavity of knee joint	Summary Operations	41200#W858	Health-related outcomes > Hospital inpatient > Summary Operations
Operative procedures - main OPCS4: H48.1 Excision of polyp of anus	Summary Operations	41200#H481	Health-related outcomes > Hospital inpatient > Summary Operations
Operative procedures - main OPCS4: H55.8 Other specified other operations on perianal region	Summary Operations	41200#H558	Health-related outcomes > Hospital inpatient > Summary Operations
Operative procedures - main OPCS4: T31.3 Excision of lesion of anterior abdominal wall NEC	Summary Operations	41200#T313	Health-related outcomes > Hospital inpatient > Summary Operations
Operative procedures - secondary OPCS4: F24.1 Biopsy of lesion of tongue	Summary Operations	41210#F241	Health-related outcomes > Hospital inpatient > Summary Operations
Operative procedures - main OPCS4: M52.3 Colposuspension of neck of bladder	Summary Operations	41200#M523	Health-related outcomes > Hospital inpatient > Summary Operations
Operative procedures - OPCS4: L79.1 Insertion of filter into vena cava	Summary Operations	41272#L791	Health-related outcomes > Hospital inpatient > Summary Operations
Operative procedures - OPCS4: F44.4 Excision of submandibular gland	Summary Operations	41272#F444	Health-related outcomes > Hospital inpatient > Summary Operations
Operative procedures - main OPCS4: E54.4 Excision of segment of lung	Summary Operations	41200#E544	Health-related outcomes > Hospital inpatient > Summary Operations
Operative procedures - main OPCS4: K26.2 Xenograft replacement of aortic valve	Summary Operations	41200#K262	Health-related outcomes > Hospital inpatient > Summary Operations
Operative procedures - OPCS4: Z60.4 Muscle of back	Summary Operations	41272#Z604	Health-related outcomes > Hospital inpatient > Summary Operations
Operative procedures - OPCS4: Z48.2 Skin of neck	Summary Operations	41272#Z482	Health-related outcomes > Hospital inpatient > Summary Operations
Operative procedures - OPCS4: W84.6 Endoscopic excision of synovial plica	Summary Operations	41272#W846	Health-related outcomes > Hospital inpatient > Summary Operations
Operative procedures - secondary OPCS4: Z36.4 Brachial artery	Summary Operations	41210#Z364	Health-related outcomes > Hospital inpatient > Summary Operations
Operative procedures - OPCS4: T59.2 Excision of ganglion of hand NEC	Summary Operations	41272#T592	Health-related outcomes > Hospital inpatient > Summary Operations
Operative procedures - OPCS4: G69.3 Ileectomy and anastomosis of ileum to ileum	Summary Operations	41272#G693	Health-related outcomes > Hospital inpatient > Summary Operations
Operative procedures - OPCS4: Z48.1 Skin of scalp	Summary Operations	41272#Z481	Health-related outcomes > Hospital inpatient > Summary Operations
Operative procedures - OPCS4: W04.3 Subtalar fusion of joints of hindfoot	Summary Operations	41272#W043	Health-related outcomes > Hospital inpatient > Summary Operations
Operative procedures - OPCS4: G24.3 Antireflux fundoplication using abdominal approach	Summary Operations	41272#G243	Health-related outcomes > Hospital inpatient > Summary Operations
Operative procedures - OPCS4	Summary Operations	41272#Y795	Health-related outcomes > Hospital inpatient > Summary Operations
Operative procedures - OPCS4: Z94.3 Left sided operation	Summary Operations	41272#Z943	Health-related outcomes > Hospital inpatient > Summary Operations
Operative procedures - OPCS4: M44.2 Endoscopic extraction of calculus of bladder NEC	Summary Operations	41272#M442	Health-related outcomes > Hospital inpatient > Summary Operations
Operative procedures - main OPCS4: J02.3 Resection of segment of liver	Summary Operations	41200#J023	Health-related outcomes > Hospital inpatient > Summary Operations
Operative procedures - secondary OPCS4: C79.3 Injection of vitreous substitute into vitreous body NEC	Summary Operations	41210#C793	Health-related outcomes > Hospital inpatient > Summary Operations
Operative procedures - main OPCS4: O29.1 Subacromial decompression	Summary Operations	41200#O291	Health-related outcomes > Hospital inpatient > Summary Operations
Operative procedures - main OPCS4: L70.3 Ligation of artery NEC	Summary Operations	41200#L703	Health-related outcomes > Hospital inpatient > Summary Operations
Operative procedures - OPCS4: Z89.7 Multiple digits of hand NEC	Summary Operations	41272#Z897	Health-related outcomes > Hospital inpatient > Summary Operations
Operative procedures - OPCS4: Z56.8 Specified muscle of hand NEC	Summary Operations	41272#Z568	Health-related outcomes > Hospital inpatient > Summary Operations
Operative procedures - secondary OPCS4: T87.4 Excision or biopsy of mediastinal lymph node	Summary Operations	41210#T874	Health-related outcomes > Hospital inpatient > Summary Operations
Operative procedures - secondary OPCS4	Summary Operations	41210#E661	Health-related outcomes > Hospital inpatient > Summary Operations
Operative procedures - secondary OPCS4: E09.8 Other specified operations on external nose	Summary Operations	41210#E098	Health-related outcomes > Hospital inpatient > Summary Operations
Operative procedures - OPCS4: S45.4 Removal of organic material from skin NEC	Summary Operations	41272#S454	Health-related outcomes > Hospital inpatient > Summary Operations
Operative procedures - OPCS4: B27.9 Unspecified total excision of breast	Summary Operations	41272#B279	Health-related outcomes > Hospital inpatient > Summary Operations
Operative procedures - main OPCS4: F20.3 Biopsy of lesion of gingiva	Summary Operations	41200#F203	Health-related outcomes > Hospital inpatient > Summary Operations
Operative procedures - main OPCS4: R10.2 Diagnostic amniocentesis	Summary Operations	41200#R102	Health-related outcomes > Hospital inpatient > Summary Operations
Operative procedures - OPCS4: U08.2 Ultrasound of abdomen	Summary Operations	41272#U082	Health-related outcomes > Hospital inpatient > Summary Operations
Operative procedures - OPCS4: Z82.9 Joint of wrist or hand NEC	Summary Operations	41272#Z829	Health-related outcomes > Hospital inpatient > Summary Operations
Operative procedures - OPCS4: H56.4 Excision of anal fissure	Summary Operations	41272#H564	Health-related outcomes > Hospital inpatient > Summary Operations
Operative procedures - main OPCS4: H07.3 Right hemicolectomy and anastomosis NEC	Summary Operations	41200#H073	Health-related outcomes > Hospital inpatient > Summary Operations
Operative procedures - main OPCS4: M13.1 Percutaneous needle biopsy of lesion of kidney	Summary Operations	41200#M131	Health-related outcomes > Hospital inpatient > Summary Operations
Operative procedures - OPCS4: C79.8 Other specified operations on vitreous body	Summary Operations	41272#C798	Health-related outcomes > Hospital inpatient > Summary Operations
Operative procedures - secondary OPCS4: Z69.2 Tuberosity of humerus	Summary Operations	41210#Z692	Health-related outcomes > Hospital inpatient > Summary Operations
Operative procedures - OPCS4: Q23.1 Unilateral salpingoophorectomy NEC	Summary Operations	41272#Q231	Health-related outcomes > Hospital inpatient > Summary Operations
Operative procedures - secondary OPCS4	Summary Operations	41210#Y284	Health-related outcomes > Hospital inpatient > Summary Operations
Operative procedures - main OPCS4: U29.3 Glucose tolerance test	Summary Operations	41200#U293	Health-related outcomes > Hospital inpatient > Summary Operations
Operative procedures - secondary OPCS4: T77.4 Debridement of muscle NEC	Summary Operations	41210#T774	Health-related outcomes > Hospital inpatient > Summary Operations
Operative procedures - secondary OPCS4: E36.1 Diagnostic endoscopic examination of larynx and biopsy of lesion of larynx	Summary Operations	41210#E361	Health-related outcomes > Hospital inpatient > Summary Operations
Operative procedures - OPCS4: C14.2 Graft of skin to eyelid	Summary Operations	41272#C142	Health-related outcomes > Hospital inpatient > Summary Operations
Operative procedures - OPCS4: Z67.5 Lumbar intervertebral joint	Summary Operations	41272#Z675	Health-related outcomes > Hospital inpatient > Summary Operations
Operative procedures - OPCS4: N15.3 Excision of lesion of epididymis	Summary Operations	41272#N153	Health-related outcomes > Hospital inpatient > Summary Operations
Operative procedures - main OPCS4: W16.1 Multiple osteotomy and internal fixation HFQ	Summary Operations	41200#W161	Health-related outcomes > Hospital inpatient > Summary Operations
Operative procedures - OPCS4	Summary Operations	41272#Z916	Health-related outcomes > Hospital inpatient > Summary Operations
Operative procedures - main OPCS4: W03.6 Osteotomy of multiple metatarsals and fixation HFQ	Summary Operations	41200#W036	Health-related outcomes > Hospital inpatient > Summary Operations
Operative procedures - OPCS4: X90.3 Neutropenia drugs Band 1	Summary Operations	41272#X903	Health-related outcomes > Hospital inpatient > Summary Operations
Operative procedures - OPCS4: Z91.3 Brachial vein	Summary Operations	41272#Z913	Health-related outcomes > Hospital inpatient > Summary Operations
Operative procedures - OPCS4	Summary Operations	41272#B324	Health-related outcomes > Hospital inpatient > Summary Operations
Operative procedures - OPCS4: Z34.9 Aorta NEC	Summary Operations	41272#Z349	Health-related outcomes > Hospital inpatient > Summary Operations
Operative procedures - secondary OPCS4: S14.1 Shave biopsy of lesion of skin of head or neck	Summary Operations	41210#S141	Health-related outcomes > Hospital inpatient > Summary Operations
Operative procedures - main OPCS4: Q10.3 Dilation of cervix uteri and curettage of uterus NEC	Summary Operations	41200#Q103	Health-related outcomes > Hospital inpatient > Summary Operations
Operative procedures - main OPCS4: H56.2 Lateral sphincterotomy of anus	Summary Operations	41200#H562	Health-related outcomes > Hospital inpatient > Summary Operations
Operative procedures - secondary OPCS4: M45.5 Diagnostic endoscopic examination of bladder using rigid cystoscope	Summary Operations	41210#M455	Health-related outcomes > Hospital inpatient > Summary Operations
Operative procedures - secondary OPCS4: P24.7 Sacrospinous fixation of vagina	Summary Operations	41210#P247	Health-related outcomes > Hospital inpatient > Summary Operations
Operative procedures - main OPCS4: M30.1 Endoscopic retrograde pyelography	Summary Operations	41200#M301	Health-related outcomes > Hospital inpatient > Summary Operations
Operative procedures - OPCS4: S13.2 Punch biopsy of lesion of skin NEC	Summary Operations	41272#S132	Health-related outcomes > Hospital inpatient > Summary Operations
Operative procedures - OPCS4: F24.1 Biopsy of lesion of tongue	Summary Operations	41272#F241	Health-related outcomes > Hospital inpatient > Summary Operations
Operative procedures - secondary OPCS4: Y08.4 Laser destruction of lesion of organ NOC	Summary Operations	41210#Y084	Health-related outcomes > Hospital inpatient > Summary Operations
Operative procedures - OPCS4: O14.1 Pelvic lymph node	Summary Operations	41272#O141	Health-related outcomes > Hospital inpatient > Summary Operations
Operative procedures - OPCS4: Z83.1 Metacarpophalangeal joint of thumb	Summary Operations	41272#Z831	Health-related outcomes > Hospital inpatient > Summary Operations
Operative procedures - OPCS4: Z15.2 Upper outer quadrant of breast	Summary Operations	41272#Z152	Health-related outcomes > Hospital inpatient > Summary Operations
Operative procedures - main OPCS4: M61.2 Retropubic prostatectomy	Summary Operations	41200#M612	Health-related outcomes > Hospital inpatient > Summary Operations
Operative procedures - main OPCS4: H20.5 Fibreoptic endoscopic submucosal resection of lesion of colon	Summary Operations	41200#H205	Health-related outcomes > Hospital inpatient > Summary Operations
Operative procedures - OPCS4: Z49.9 Skin of trunk NEC	Summary Operations	41272#Z499	Health-related outcomes > Hospital inpatient > Summary Operations
Operative procedures - secondary OPCS4: W32.2 Allograft of bone NEC	Summary Operations	41210#W322	Health-related outcomes > Hospital inpatient > Summary Operations
Operative procedures - OPCS4: Z69.7 Lower end of humerus NEC	Summary Operations	41272#Z697	Health-related outcomes > Hospital inpatient > Summary Operations
Operative procedures - secondary OPCS4: Z75.8 Specified bone of pelvis NEC	Summary Operations	41210#Z758	Health-related outcomes > Hospital inpatient > Summary Operations
Operative procedures - OPCS4: T62.5 Injection into bursa	Summary Operations	41272#T625	Health-related outcomes > Hospital inpatient > Summary Operations
Operative procedures - main OPCS4: G43.9 Unspecified fibreoptic endoscopic extirpation of lesion of upper gastrointestinal tract	Summary Operations	41200#G439	Health-related outcomes > Hospital inpatient > Summary Operations
Operative procedures - main OPCS4: T36.4 Biopsy of lesion of omentum	Summary Operations	41200#T364	Health-related outcomes > Hospital inpatient > Summary Operations
Operative procedures - OPCS4: S06.8 Other specified other excision of lesion of skin	Summary Operations	41272#S068	Health-related outcomes > Hospital inpatient > Summary Operations
Operative procedures - main OPCS4: W13.1 Rotation periarticular osteotomy	Summary Operations	41200#W131	Health-related outcomes > Hospital inpatient > Summary Operations
Operative procedures - main OPCS4: D02.1 Excision of lesion of external ear	Summary Operations	41200#D021	Health-related outcomes > Hospital inpatient > Summary Operations
Operative procedures - OPCS4: T87.2 Excision or biopsy of cervical lymph node NEC	Summary Operations	41272#T872	Health-related outcomes > Hospital inpatient > Summary Operations
Operative procedures - OPCS4: W36.3 Diagnostic drilling of bone	Summary Operations	41272#W363	Health-related outcomes > Hospital inpatient > Summary Operations
Operative procedures - main OPCS4: M53.8 Other specified vaginal operations to support outlet of female bladder	Summary Operations	41200#M538	Health-related outcomes > Hospital inpatient > Summary Operations
Operative procedures - main OPCS4	Summary Operations	41200#B324	Health-related outcomes > Hospital inpatient > Summary Operations
Operative procedures - main OPCS4: U22.1 Electroencephalograph telemetry	Summary Operations	41200#U221	Health-related outcomes > Hospital inpatient > Summary Operations
Operative procedures - OPCS4: Z38.3 Common femoral artery	Summary Operations	41272#Z383	Health-related outcomes > Hospital inpatient > Summary Operations
Operative procedures - OPCS4: A84.4 Evoked potential recording	Summary Operations	41272#A844	Health-related outcomes > Hospital inpatient > Summary Operations
Operative procedures - OPCS4: Z90.8 Specified leg region NEC	Summary Operations	41272#Z908	Health-related outcomes > Hospital inpatient > Summary Operations
Operative procedures - secondary OPCS4: L91.6 Cannulation of vein NEC	Summary Operations	41210#L916	Health-related outcomes > Hospital inpatient > Summary Operations
Operative procedures - OPCS4: T56.1 Dermofasciectomy	Summary Operations	41272#T561	Health-related outcomes > Hospital inpatient > Summary Operations
Operative procedures - secondary OPCS4: A84.2 Electromyography	Summary Operations	41210#A842	Health-related outcomes > Hospital inpatient > Summary Operations
Operative procedures - OPCS4: S27.5 Local flap of skin to head or neck NEC	Summary Operations	41272#S275	Health-related outcomes > Hospital inpatient > Summary Operations
Operative procedures - secondary OPCS4: W79.8 Other specified soft tissue operations on joint of toe	Summary Operations	41210#W798	Health-related outcomes > Hospital inpatient > Summary Operations
Operative procedures - OPCS4: T43.1 Diagnostic endoscopic examination of peritoneum and biopsy of lesion of peritoneum	Summary Operations	41272#T431	Health-related outcomes > Hospital inpatient > Summary Operations
Operative procedures - OPCS4: Z84.3 Hip joint	Summary Operations	41272#Z843	Health-related outcomes > Hospital inpatient > Summary Operations
Operative procedures - OPCS4: X96.1 Immunoglobulins Band 1	Summary Operations	41272#X961	Health-related outcomes > Hospital inpatient > Summary Operations
Operative procedures - OPCS4: Y47.5 Supratentorial burrhole approach to contents of cranium	Summary Operations	41272#Y475	Health-related outcomes > Hospital inpatient > Summary Operations
Operative procedures - OPCS4: Y90.3 Scanning NEC	Summary Operations	41272#Y903	Health-related outcomes > Hospital inpatient > Summary Operations
Operative procedures - OPCS4: Q10.8 Other specified curettage of uterus	Summary Operations	41272#Q108	Health-related outcomes > Hospital inpatient > Summary Operations
Operative procedures - main OPCS4: F18.1 Enucleation of dental cyst of jaw	Summary Operations	41200#F181	Health-related outcomes > Hospital inpatient > Summary Operations
Operative procedures - OPCS4: Y02.2 Insertion of prosthesis into organ NOC	Summary Operations	41272#Y022	Health-related outcomes > Hospital inpatient > Summary Operations
Operative procedures - OPCS4: O12.1 Superficial temporal artery	Summary Operations	41272#O121	Health-related outcomes > Hospital inpatient > Summary Operations
Operative procedures - OPCS4: K26.3 Prosthetic replacement of aortic valve	Summary Operations	41272#K263	Health-related outcomes > Hospital inpatient > Summary Operations
Operative procedures - OPCS4: A57.7 Injection of therapeutic substance around spinal nerve root	Summary Operations	41272#A577	Health-related outcomes > Hospital inpatient > Summary Operations
Operative procedures - OPCS4: U32.9 Unspecified diagnostic blood tests	Summary Operations	41272#U329	Health-related outcomes > Hospital inpatient > Summary Operations
Operative procedures - OPCS4: R10.2 Diagnostic amniocentesis	Summary Operations	41272#R102	Health-related outcomes > Hospital inpatient > Summary Operations
Operative procedures - main OPCS4: E37.1 Diagnostic microendoscopic examination of larynx and biopsy of lesion of larynx	Summary Operations	41200#E371	Health-related outcomes > Hospital inpatient > Summary Operations
Operative procedures - OPCS4: Z15.1 Upper inner quadrant of breast	Summary Operations	41272#Z151	Health-related outcomes > Hospital inpatient > Summary Operations
Operative procedures - OPCS4: Y91.2 Megavoltage treatment for simple radiotherapy	Summary Operations	41272#Y912	Health-related outcomes > Hospital inpatient > Summary Operations
Operative procedures - OPCS4: Y69.3 Harvest of vein	Summary Operations	41272#Y693	Health-related outcomes > Hospital inpatient > Summary Operations
Operative procedures - main OPCS4: G16.2 Diagnostic fibreoptic endoscopic ultrasound examination of oesophagus	Summary Operations	41200#G162	Health-related outcomes > Hospital inpatient > Summary Operations
Operative procedures - OPCS4: Y79.8 Other specified approach to organ through artery	Summary Operations	41272#Y798	Health-related outcomes > Hospital inpatient > Summary Operations
Operative procedures - main OPCS4: B34.1 Subareolar excision of mammary duct	Summary Operations	41200#B341	Health-related outcomes > Hospital inpatient > Summary Operations
Operative procedures - OPCS4: P20.5 Implantation of radioactive substance into vagina	Summary Operations	41272#P205	Health-related outcomes > Hospital inpatient > Summary Operations
Operative procedures - secondary OPCS4: A52.1 Therapeutic lumbar epidural injection	Summary Operations	41210#A521	Health-related outcomes > Hospital inpatient > Summary Operations
Operative procedures - OPCS4: T52.6 Revision of digital fasciectomy	Summary Operations	41272#T526	Health-related outcomes > Hospital inpatient > Summary Operations
Operative procedures - secondary OPCS4: Y05.5 Debridement of organ NOC	Summary Operations	41210#Y055	Health-related outcomes > Hospital inpatient > Summary Operations
Operative procedures - OPCS4: M79.1 Bouginage of urethra	Summary Operations	41272#M791	Health-related outcomes > Hospital inpatient > Summary Operations
Operative procedures - secondary OPCS4: S27.8 Other specified other local flap of skin	Summary Operations	41210#S278	Health-related outcomes > Hospital inpatient > Summary Operations
Operative procedures - OPCS4: H23.9 Unspecified endoscopic extirpation of lesion of lower bowel using fibreoptic sigmoidoscope	Summary Operations	41272#H239	Health-related outcomes > Hospital inpatient > Summary Operations
Operative procedures - secondary OPCS4: Y94.9 Unspecified radiopharmaceutical imaging	Summary Operations	41210#Y949	Health-related outcomes > Hospital inpatient > Summary Operations
Operative procedures - main OPCS4: W62.1 Primary arthrodesis and internal fixation of joint NEC	Summary Operations	41200#W621	Health-related outcomes > Hospital inpatient > Summary Operations
Operative procedures - OPCS4: F32.4 Operations on uvula NEC	Summary Operations	41272#F324	Health-related outcomes > Hospital inpatient > Summary Operations
Operative procedures - main OPCS4: W90.4 Injection into joint NEC	Summary Operations	41200#W904	Health-related outcomes > Hospital inpatient > Summary Operations
Operative procedures - main OPCS4: K25.3 Prosthetic replacement of mitral valve	Summary Operations	41200#K253	Health-related outcomes > Hospital inpatient > Summary Operations
Operative procedures - main OPCS4: H48.2 Excision of skin tag of anus	Summary Operations	41200#H482	Health-related outcomes > Hospital inpatient > Summary Operations
Operative procedures - secondary OPCS4: Z49.9 Skin of trunk NEC	Summary Operations	41210#Z499	Health-related outcomes > Hospital inpatient > Summary Operations
Operative procedures - main OPCS4: H48.8 Other specified excision of lesion of anus	Summary Operations	41200#H488	Health-related outcomes > Hospital inpatient > Summary Operations
Operative procedures - main OPCS4: H33.4 Anterior resection of rectum and anastomosis NEC	Summary Operations	41200#H334	Health-related outcomes > Hospital inpatient > Summary Operations
Operative procedures - OPCS4: Y18.9 Unspecified release of organ NOC	Summary Operations	41272#Y189	Health-related outcomes > Hospital inpatient > Summary Operations
Operative procedures - OPCS4: Y38.9 Unspecified injection of therapeutic substance into organ NOC	Summary Operations	41272#Y389	Health-related outcomes > Hospital inpatient > Summary Operations
Operative procedures - secondary OPCS4: W79.2 Excision of bunion NEC	Summary Operations	41210#W792	Health-related outcomes > Hospital inpatient > Summary Operations
Operative procedures - OPCS4: H48.8 Other specified excision of lesion of anus	Summary Operations	41272#H488	Health-related outcomes > Hospital inpatient > Summary Operations
Operative procedures - OPCS4: S35.3 Split autograft of skin to head or neck NEC	Summary Operations	41272#S353	Health-related outcomes > Hospital inpatient > Summary Operations
Operative procedures - OPCS4: H20.5 Fibreoptic endoscopic submucosal resection of lesion of colon	Summary Operations	41272#H205	Health-related outcomes > Hospital inpatient > Summary Operations
Operative procedures - secondary OPCS4: X55.8 Other specified other operations on unspecified organ	Summary Operations	41210#X558	Health-related outcomes > Hospital inpatient > Summary Operations
Operative procedures - main OPCS4: L95.1 Venography	Summary Operations	41200#L951	Health-related outcomes > Hospital inpatient > Summary Operations
Operative procedures - OPCS4: W77.2 Transposition of muscle for stabilisation of joint	Summary Operations	41272#W772	Health-related outcomes > Hospital inpatient > Summary Operations
Operative procedures - OPCS4: E03.3 Biopsy of lesion of septum of nose	Summary Operations	41272#E033	Health-related outcomes > Hospital inpatient > Summary Operations
Operative procedures - OPCS4: F18.1 Enucleation of dental cyst of jaw	Summary Operations	41272#F181	Health-related outcomes > Hospital inpatient > Summary Operations
Operative procedures - main OPCS4: M27.2 Ureteroscopic fragmentation of calculus of ureter NEC	Summary Operations	41200#M272	Health-related outcomes > Hospital inpatient > Summary Operations
Operative procedures - secondary OPCS4: S15.2 Biopsy of lesion of skin NEC	Summary Operations	41210#S152	Health-related outcomes > Hospital inpatient > Summary Operations
Operative procedures - secondary OPCS4: H56.8 Other specified other operations on anus	Summary Operations	41210#H568	Health-related outcomes > Hospital inpatient > Summary Operations
Operative procedures - main OPCS4: U05.2 Magnetic resonance imaging of head	Summary Operations	41200#U052	Health-related outcomes > Hospital inpatient > Summary Operations
Operative procedures - secondary OPCS4: W19.5 Primary open reduction of fragment of bone and fixation using screw	Summary Operations	41210#W195	Health-related outcomes > Hospital inpatient > Summary Operations
Operative procedures - OPCS4: W84.8 Other specified therapeutic endoscopic operations on other joint structure	Summary Operations	41272#W848	Health-related outcomes > Hospital inpatient > Summary Operations
Operative procedures - OPCS4: L67.1 Biopsy of artery NEC	Summary Operations	41272#L671	Health-related outcomes > Hospital inpatient > Summary Operations
Operative procedures - secondary OPCS4: Z09.2 Median nerve	Summary Operations	41210#Z092	Health-related outcomes > Hospital inpatient > Summary Operations
Operative procedures - OPCS4: X67.7 Preparation for complex conformal radiotherapy	Summary Operations	41272#X677	Health-related outcomes > Hospital inpatient > Summary Operations
Operative procedures - secondary OPCS4: V54.2 Graft of bone to spine NEC	Summary Operations	41210#V542	Health-related outcomes > Hospital inpatient > Summary Operations
Operative procedures - main OPCS4: X11.2 Amputation of phalanx of toe	Summary Operations	41200#X112	Health-related outcomes > Hospital inpatient > Summary Operations
Operative procedures - main OPCS4: T87.7 Excision or biopsy of inguinal lymph node	Summary Operations	41200#T877	Health-related outcomes > Hospital inpatient > Summary Operations
Operative procedures - main OPCS4: H44.4 Examination of rectum under anaesthetic	Summary Operations	41200#H444	Health-related outcomes > Hospital inpatient > Summary Operations
Operative procedures - secondary OPCS4: L91.3 Attention to central venous catheter NEC	Summary Operations	41210#L913	Health-related outcomes > Hospital inpatient > Summary Operations
Operative procedures - OPCS4: Z09.7 Digital nerve of finger	Summary Operations	41272#Z097	Health-related outcomes > Hospital inpatient > Summary Operations
Operative procedures - main OPCS4: C15.2 Correction of entropion NEC	Summary Operations	41200#C152	Health-related outcomes > Hospital inpatient > Summary Operations
Operative procedures - OPCS4: E08.2 Extirpation of lesion of internal nose NEC	Summary Operations	41272#E082	Health-related outcomes > Hospital inpatient > Summary Operations
Operative procedures - main OPCS4: W91.8 Other specified other manipulation of joint	Summary Operations	41200#W918	Health-related outcomes > Hospital inpatient > Summary Operations
Operative procedures - secondary OPCS4: Z73.3 Phalanx of thumb	Summary Operations	41210#Z733	Health-related outcomes > Hospital inpatient > Summary Operations
Operative procedures - secondary OPCS4: K40.2 Saphenous vein graft replacement of two coronary arteries	Summary Operations	41210#K402	Health-related outcomes > Hospital inpatient > Summary Operations
Operative procedures - OPCS4: M47.5 Maintenance of urethral catheter in bladder	Summary Operations	41272#M475	Health-related outcomes > Hospital inpatient > Summary Operations
Operative procedures - main OPCS4: B28.4 Re-excision of breast margins	Summary Operations	41200#B284	Health-related outcomes > Hospital inpatient > Summary Operations
Operative procedures - main OPCS4: F24.1 Biopsy of lesion of tongue	Summary Operations	41200#F241	Health-related outcomes > Hospital inpatient > Summary Operations
Operative procedures - OPCS4: B28.7 Wire guided excision of lesion of breast	Summary Operations	41272#B287	Health-related outcomes > Hospital inpatient > Summary Operations
Operative procedures - secondary OPCS4: O12.1 Superficial temporal artery	Summary Operations	41210#O121	Health-related outcomes > Hospital inpatient > Summary Operations
Operative procedures - OPCS4: H10.3 Sigmoid colectomy and anastomosis NEC	Summary Operations	41272#H103	Health-related outcomes > Hospital inpatient > Summary Operations
Operative procedures - OPCS4: U29.3 Glucose tolerance test	Summary Operations	41272#U293	Health-related outcomes > Hospital inpatient > Summary Operations
Operative procedures - main OPCS4: T52.2 Revision of palmar fasciectomy	Summary Operations	41200#T522	Health-related outcomes > Hospital inpatient > Summary Operations
Operative procedures - main OPCS4: H07.2 Right hemicolectomy and side to side anastomosis of ileum to transverse colon	Summary Operations	41200#H072	Health-related outcomes > Hospital inpatient > Summary Operations
Operative procedures - secondary OPCS4: E25.9 Unspecified diagnostic endoscopic examination of pharynx	Summary Operations	41210#E259	Health-related outcomes > Hospital inpatient > Summary Operations
Operative procedures - OPCS4: X36.9 Unspecified blood withdrawal	Summary Operations	41272#X369	Health-related outcomes > Hospital inpatient > Summary Operations
Operative procedures - OPCS4: Z42.1 Bladder NEC	Summary Operations	41272#Z421	Health-related outcomes > Hospital inpatient > Summary Operations
Operative procedures - OPCS4: S43.4 Removal of suture from skin NEC	Summary Operations	41272#S434	Health-related outcomes > Hospital inpatient > Summary Operations
Operative procedures - OPCS4: M06.2 Drainage of kidney NEC	Summary Operations	41272#M062	Health-related outcomes > Hospital inpatient > Summary Operations
Operative procedures - secondary OPCS4: C79.2 Vitrectomy using pars plana approach	Summary Operations	41210#C792	Health-related outcomes > Hospital inpatient > Summary Operations
Operative procedures - secondary OPCS4: Q12.2 Replacement of intrauterine contraceptive device	Summary Operations	41210#Q122	Health-related outcomes > Hospital inpatient > Summary Operations
Operative procedures - main OPCS4: M16.4 Percutaneous nephrolithotomy NEC	Summary Operations	41200#M164	Health-related outcomes > Hospital inpatient > Summary Operations
Operative procedures - main OPCS4: L74.3 Attention to arteriovenous shunt	Summary Operations	41200#L743	Health-related outcomes > Hospital inpatient > Summary Operations
Operative procedures - main OPCS4: X70.4 Procurement of drugs for chemotherapy for neoplasm for regimens in Band 4	Summary Operations	41200#X704	Health-related outcomes > Hospital inpatient > Summary Operations
Detention categories: Informal, not formally detained	Summary Psychiatric	41215#0	Health-related outcomes > Hospital inpatient > Summary Psychiatric
History of psychiatric care on admission	Summary Psychiatric	41218#3	Health-related outcomes > Hospital inpatient > Summary Psychiatric
History of psychiatric care on admission: One or more previous psychiatric episodes with this Health Care Provider	Summary Psychiatric	41218#1	Health-related outcomes > Hospital inpatient > Summary Psychiatric
History of psychiatric care on admission: One or more previous psychiatric episodes with another Health Care Provider	Summary Psychiatric	41218#2	Health-related outcomes > Hospital inpatient > Summary Psychiatric
Detention categories: Formally detained under Part II, Mental Health Act 1983	Summary Psychiatric	41215#1	Health-related outcomes > Hospital inpatient > Summary Psychiatric
Detention categories	Summary Psychiatric	41215#4	Health-related outcomes > Hospital inpatient > Summary Psychiatric
Carer support indicators: No	Summary Psychiatric	41214#2	Health-related outcomes > Hospital inpatient > Summary Psychiatric
Carer support indicators: Yes	Summary Psychiatric	41214#1	Health-related outcomes > Hospital inpatient > Summary Psychiatric
Duration to entering value	Symbol digit substitution	20230	Online follow-up > Cognitive function online > Symbol digit substitution
Number of symbol digit matches attempted	Symbol digit substitution	20195	Online follow-up > Cognitive function online > Symbol digit substitution
Number of symbol digit matches made correctly	Symbol digit substitution	20159	Online follow-up > Cognitive function online > Symbol digit substitution
Number of symbol digit matches made correctly	Symbol digit substitution	23324	UK Biobank Assessment Centre > Cognitive function > Symbol digit substitution
Duration to entering symbol choice	Symbol digit substitution	6325	Assessment Centre > Cognitive function > Symbol digit substitution
Number of symbol digit matches attempted	Symbol digit substitution	23323	UK Biobank Assessment Centre > Cognitive function > Symbol digit substitution
Symbol digit completion status	Symbol digit substitution	20245	Online follow-up > Cognitive function online > Symbol digit substitution
Values wanted	Symbol digit substitution	23321	UK Biobank Assessment Centre > Cognitive function > Symbol digit substitution
Values entered	Symbol digit substitution	23322	UK Biobank Assessment Centre > Cognitive function > Symbol digit substitution
Values wanted	Symbol digit substitution	20200	Online follow-up > Cognitive function online > Symbol digit substitution
Values entered	Symbol digit substitution	20229	Online follow-up > Cognitive function online > Symbol digit substitution
Number of puzzles correct	Tower rearranging	21004	UK Biobank Assessment Centre > Cognitive function > Tower rearranging
Duration to entering selection	Tower rearranging	6313	Assessment Centre > Cognitive function > Tower rearranging
Number of puzzles attempted	Tower rearranging	6383	UK Biobank Assessment Centre > Cognitive function > Tower rearranging
Interval between previous point and current one in alphanumeric path (trail #2)	Trail making	20155	Online follow-up > Cognitive function online > Trail making
Interval between previous point and current one in numeric path (trail #1)	Trail making	20149	Online follow-up > Cognitive function online > Trail making
Duration to complete alphanumeric path (trail #2)	Trail making	20157	Online follow-up > Cognitive function online > Trail making
Duration to complete numeric path (trail #1)	Trail making	20156	Online follow-up > Cognitive function online > Trail making
Duration to complete alphanumeric path (trail #2)	Trail making	6350	UK Biobank Assessment Centre > Cognitive function > Trail making
Interval between previous point and current one in numeric path (trail #1)	Trail making	6772	UK Biobank Assessment Centre > Cognitive function > Trail making
Interval between previous point and current one in alphanumeric path (trail #2)	Trail making	6773	UK Biobank Assessment Centre > Cognitive function > Trail making
Duration to complete numeric path (trail #1)	Trail making	6348	UK Biobank Assessment Centre > Cognitive function > Trail making
Errors before selecting correct item in alphanumeric path (trail #2)	Trail making	20148	Online follow-up > Cognitive function online > Trail making
Errors before selecting correct item in numeric path (trail #1)	Trail making	20147	Online follow-up > Cognitive function online > Trail making
Total errors traversing alphanumeric path (trail #2)	Trail making	6351	UK Biobank Assessment Centre > Cognitive function > Trail making
Total errors traversing numeric path (trail #1)	Trail making	20247	Online follow-up > Cognitive function online > Trail making
Total errors traversing numeric path (trail #1)	Trail making	6349	UK Biobank Assessment Centre > Cognitive function > Trail making
Errors before selecting correct item in alphanumeric path (trail #2)	Trail making	6771	UK Biobank Assessment Centre > Cognitive function > Trail making
Errors before selecting correct item in numeric path (trail #1)	Trail making	6770	UK Biobank Assessment Centre > Cognitive function > Trail making
Total errors traversing alphanumeric path (trail #2)	Trail making	20248	Online follow-up > Cognitive function online > Trail making
Avoided activities or situations because of previous stressful experience in past month	Traumatic events	20495	Online follow-up > Mental health > Traumatic events
Felt very upset when reminded of stressful experience in past month	Traumatic events	20498	Online follow-up > Mental health > Traumatic events
Felt hated by family member as a child	Traumatic events	20487	Online follow-up > Mental health > Traumatic events
Physical violence by partner or ex-partner as an adult	Traumatic events	20523	Online follow-up > Mental health > Traumatic events
Repeated disturbing thoughts of stressful experience in past month	Traumatic events	20497	Online follow-up > Mental health > Traumatic events
Felt loved as a child	Traumatic events	20489	Online follow-up > Mental health > Traumatic events
Felt distant from other people in past month	Traumatic events	20496	Online follow-up > Mental health > Traumatic events
Belittlement by partner or ex-partner as an adult	Traumatic events	20521	Online follow-up > Mental health > Traumatic events
Physically abused by family as a child	Traumatic events	20488	Online follow-up > Mental health > Traumatic events
Felt irritable or had angry outbursts in past month	Traumatic events	20494	Online follow-up > Mental health > Traumatic events
Someone to take to doctor when needed as a child	Traumatic events	20491	Online follow-up > Mental health > Traumatic events
Victim of sexual assault	Traumatic events	20531	Online follow-up > Mental health > Traumatic events
Sexual interference by partner or ex-partner without consent as an adult	Traumatic events	20524	Online follow-up > Mental health > Traumatic events
Sexually molested as a child	Traumatic events	20490	Online follow-up > Mental health > Traumatic events
Been in a confiding relationship as an adult	Traumatic events	20522	Online follow-up > Mental health > Traumatic events
Been involved in combat or exposed to war-zone	Traumatic events	20527	Online follow-up > Mental health > Traumatic events
Able to pay rent/mortgage as an adult	Traumatic events	20525	Online follow-up > Mental health > Traumatic events
Distress caused by unusual or psychotic experiences	Unusual and psychotic experiences	20462	Online follow-up > Mental health > Unusual and psychotic experiences
Ever believed in an un-real conspiracy against self	Unusual and psychotic experiences	20468	Online follow-up > Mental health > Unusual and psychotic experiences
Number of times heard an un-real voice	Unusual and psychotic experiences	20465	Online follow-up > Mental health > Unusual and psychotic experiences
Ever prescribed a medication for unusual or psychotic experiences	Unusual and psychotic experiences	20466	Online follow-up > Mental health > Unusual and psychotic experiences
Age when first had unusual or psychotic experience	Unusual and psychotic experiences	20461	Online follow-up > Mental health > Unusual and psychotic experiences
Ever talked to a health professional about unusual or psychotic experiences	Unusual and psychotic experiences	20477	Online follow-up > Mental health > Unusual and psychotic experiences
Number of times believed in un-real communications or signs	Unusual and psychotic experiences	20476	Online follow-up > Mental health > Unusual and psychotic experiences
Number of times seen an un-real vision	Unusual and psychotic experiences	20473	Online follow-up > Mental health > Unusual and psychotic experiences
Ever believed in un-real communications or signs	Unusual and psychotic experiences	20474	Online follow-up > Mental health > Unusual and psychotic experiences
Ever heard an un-real voice	Unusual and psychotic experiences	20463	Online follow-up > Mental health > Unusual and psychotic experiences
Frequency of unusual or psychotic experiences in past year	Unusual and psychotic experiences	20467	Online follow-up > Mental health > Unusual and psychotic experiences
Ever seen an un-real vision	Unusual and psychotic experiences	20471	Online follow-up > Mental health > Unusual and psychotic experiences
Creatinine (enzymatic) in urine	Urine assays	30510	Biological samples > Assay results > Urine assays
Sodium in urine	Urine assays	30530	Biological samples > Assay results > Urine assays
Potassium in urine	Urine assays	30520	Biological samples > Assay results > Urine assays
Microalbumin in urine	Urine assays	30500	Biological samples > Assay results > Urine assays

### Sheet: S2. AN PheWAS
Supplementary Table 2. Significant phenome-wide association results for the anorexia nervosa polygenic score.
Variable name	Overarching category	Category	Method of assessment	Original UKB variable name	New variable name	Type of regression	Effect size (95% CIs), p	n
21001	Anthropometric	Anthropometry	Physical measures	Body mass index (BMI)	BMI (initial assessment centre)	LINEAR	beta = -0.055 (-0.058, -0.052), p = 0	455272
23124	Anthropometric	Anthropometry	Physical measures	Arm fat mass (left)	Arm fat mass (left)	LINEAR	beta = -0.054 (-0.057, -0.051), p = 0	448608
23120	Anthropometric	Anthropometry	Physical measures	Arm fat mass (right)	Arm fat mass (right)	LINEAR	beta = -0.054 (-0.057, -0.051), p = 0	448683
23104	Anthropometric	Anthropometry	Physical measures	Body mass index (BMI)	BMI (impedance measurement)	LINEAR	beta = -0.055 (-0.058, -0.052), p = 0	448804
23100	Anthropometric	Anthropometry	Physical measures	Whole body fat mass	Whole body fat mass	LINEAR	beta = -0.053 (-0.056, -0.05), p = 0	448086
23099	Anthropometric	Anthropometry	Physical measures	Body fat percentage	Body fat %	LINEAR	beta = -0.041 (-0.043, -0.039), p = 0	448562
23116	Anthropometric	Anthropometry	Physical measures	Leg fat mass (left)	Leg fat mass (left)	LINEAR	beta = -0.042 (-0.045, -0.04), p = 0	448745
23112	Anthropometric	Anthropometry	Physical measures	Leg fat mass (right)	Leg fat mass (right)	LINEAR	beta = -0.043 (-0.045, -0.04), p = 0	448768
23128	Anthropometric	Anthropometry	Physical measures	Trunk fat mass	Trunk fat mass	LINEAR	beta = -0.053 (-0.056, -0.05), p = 0	448512
23123	Anthropometric	Anthropometry	Physical measures	Arm fat percentage (left)	Arm fat % (left)	LINEAR	beta = -0.04 (-0.042, -0.037), p = 0	448646
23127	Anthropometric	Anthropometry	Physical measures	Trunk fat percentage	Trunk fat %	LINEAR	beta = -0.048 (-0.05, -0.045), p = 0	448537
23119	Anthropometric	Anthropometry	Physical measures	Arm fat percentage (right)	Arm fat % (right)	LINEAR	beta = -0.039 (-0.042, -0.037), p = 0	448711
23115	Anthropometric	Anthropometry	Physical measures	Leg fat percentage (left)	Leg fat % (left)	LINEAR	beta = -0.031 (-0.033, -0.03), p = 0	448748
48	Anthropometric	Anthropometry	Physical measures	Waist circumference	Waist circumference	LINEAR	beta = -0.045 (-0.047, -0.042), p = 0	455968
23111	Anthropometric	Anthropometry	Physical measures	Leg fat percentage (right)	Leg fat % (right)	LINEAR	beta = -0.032 (-0.034, -0.03), p = 0	448776
21002	Anthropometric	Anthropometry	Physical measures	Weight	Weight (variety of measures)	LINEAR	beta = -0.044 (-0.047, -0.042), p = 0	455441
23098	Anthropometric	Anthropometry	Physical measures	Weight	Weight (impedance measurement)	LINEAR	beta = -0.044 (-0.046, -0.041), p = 0	448813
49	Anthropometric	Anthropometry	Physical measures	Hip circumference	Hip circumference	LINEAR	beta = -0.048 (-0.051, -0.045), p = 0	455920
23105	Anthropometric	Anthropometry	Physical measures	Basal metabolic rate	Basal metabolic rate	LINEAR	beta = -0.024 (-0.026, -0.022), p = 0	448795
23117	Anthropometric	Anthropometry	Physical measures	Leg fat-free mass (left)	Leg fat-free mass (left)	LINEAR	beta = -0.023 (-0.025, -0.021), p = 0	448727
23118	Anthropometric	Anthropometry	Physical measures	Leg predicted mass (left)	Leg predicted mass (left)	LINEAR	beta = -0.022 (-0.024, -0.021), p = 0	448721
23125	Anthropometric	Anthropometry	Physical measures	Arm fat-free mass (left)	Arm fat-free mass (left)	LINEAR	beta = -0.022 (-0.024, -0.02), p = 0	448595
23126	Anthropometric	Anthropometry	Physical measures	Arm predicted mass (left)	Arm predicted mass (left)	LINEAR	beta = -0.022 (-0.024, -0.02), p = 0	448579
23121	Anthropometric	Anthropometry	Physical measures	Arm fat-free mass (right)	Arm fat-free mass (right)	LINEAR	beta = -0.021 (-0.022, -0.019), p = 0	448675
23122	Anthropometric	Anthropometry	Physical measures	Arm predicted mass (right)	Arm predicted mass (right)	LINEAR	beta = -0.02 (-0.022, -0.018), p = 0	448668
23114	Anthropometric	Anthropometry	Physical measures	Leg predicted mass (right)	Leg predicted mass (right)	LINEAR	beta = -0.021 (-0.023, -0.019), p = 0	448756
23113	Anthropometric	Anthropometry	Physical measures	Leg fat-free mass (right)	Leg fat-free mass (right)	LINEAR	beta = -0.021 (-0.023, -0.019), p = 0	448757
23102	Anthropometric	Anthropometry	Physical measures	Whole body water mass	Whole body water mass	LINEAR	beta = -0.019 (-0.021, -0.017), p = 0	448808
23101	Anthropometric	Anthropometry	Physical measures	Whole body fat-free mass	Whole body fat-free mass	LINEAR	beta = -0.019 (-0.021, -0.017), p = 0	448771
23109	Anthropometric	Anthropometry	Physical measures	Impedance of arm (right)	Impedance of arm (right)	LINEAR	beta = 0.017 (0.015, 0.019), p = 0	448750
23129	Anthropometric	Anthropometry	Physical measures	Trunk fat-free mass	Trunk fat-free mass	LINEAR	beta = -0.015 (-0.017, -0.013), p = 0	448434
23130	Anthropometric	Anthropometry	Physical measures	Trunk predicted mass	Trunk predicted mass	LINEAR	beta = -0.015 (-0.017, -0.013), p = 0	448389
23106	Anthropometric	Anthropometry	Physical measures	Impedance of whole body	Impedance of whole body	LINEAR	beta = 0.018 (0.015, 0.02), p = 0	448761
23110	Anthropometric	Anthropometry	Physical measures	Impedance of arm (left)	Impedance of arm (left)	LINEAR	beta = 0.016 (0.014, 0.018), p = 0	448772
3143	Anthropometric	Bone-densitometry of heel	Physical measures	Ankle spacing width	Ankle spacing width	LINEAR	beta = -0.023 (-0.026, -0.02), p = 0	262473
23107	Anthropometric	Anthropometry	Physical measures	Impedance of leg (right)	Impedance of leg (right)	LINEAR	beta = 0.018 (0.015, 0.021), p = 0	448785
23108	Anthropometric	Anthropometry	Physical measures	Impedance of leg (left)	Impedance of leg (left)	LINEAR	beta = 0.018 (0.015, 0.021), p = 0	448779
23287	Anthropometric	DXA assessment	Imaging	Trunk total mass	Trunk total mass	LINEAR	beta = -0.051 (-0.06, -0.042), p = 0	38275
23283	Anthropometric	DXA assessment	Imaging	Total mass	Total mass	LINEAR	beta = -0.051 (-0.059, -0.042), p = 0	38275
23310	Anthropometric	DXA assessment	Imaging	Ribs BMC (bone mineral content)	Ribs BMC (bone mineral content)	LINEAR	beta = -0.044 (-0.052, -0.036), p = 0	38276
23247	Anthropometric	DXA assessment	Imaging	Android tissue fat percentage	Android tissue fat %	LINEAR	beta = -0.058 (-0.068, -0.048), p = 0	38276
23286	Anthropometric	DXA assessment	Imaging	Trunk tissue fat percentage	Trunk tissue fat %	LINEAR	beta = -0.057 (-0.067, -0.047), p = 0	38275
23248	Anthropometric	DXA assessment	Imaging	Android total mass	Android total mass	LINEAR	beta = -0.049 (-0.058, -0.041), p = 0	38276
23260	Anthropometric	DXA assessment	Imaging	Arms total mass	Arms total mass	LINEAR	beta = -0.046 (-0.054, -0.037), p = 0	38276
23281	Anthropometric	DXA assessment	Imaging	Total tissue fat percentage	Total tissue fat %	LINEAR	beta = -0.046 (-0.054, -0.037), p = 0	38275
23309	Anthropometric	DXA assessment	Imaging	Ribs bone area	Ribs bone area	LINEAR	beta = -0.042 (-0.05, -0.034), p = 0	38276
23265	Anthropometric	DXA assessment	Imaging	Gynoid total mass	Gynoid total mass	LINEAR	beta = -0.049 (-0.058, -0.039), p = 0	38275
23277	Anthropometric	DXA assessment	Imaging	Legs total mass	Legs total mass	LINEAR	beta = -0.047 (-0.057, -0.038), p = 0	38275
23233	Anthropometric	DXA assessment	Imaging	Ribs BMD (bone mineral density)	Ribs BMD	LINEAR	beta = -0.039 (-0.047, -0.031), p = 0	38276
23240	Anthropometric	DXA assessment	Imaging	Trunk BMC (bone mineral content)	Trunk BMC	LINEAR	beta = -0.037 (-0.044, -0.029), p = 0	38275
22407	Anthropometric	Abdominal MRI	Imaging	Visceral adipose tissue volume (VAT)	Visceral adipose tissue volume (VAT)	LINEAR	beta = -0.052 (-0.064, -0.041), p = 0	23634
4119	Anthropometric	Bone-densitometry of heel	Physical measures	Ankle spacing width (right)	Ankle spacing width (right)	LINEAR	beta = -0.022 (-0.026, -0.017), p = 0	143893
23298	Anthropometric	DXA assessment	Imaging	Femur troch BMD (bone mineral density) T-score (left)	Femur troch BMD T-score (left)	LINEAR	beta = -0.046 (-0.056, -0.036), p = 0	38275
23304	Anthropometric	DXA assessment	Imaging	Trunk bone area	Trunk bone area	LINEAR	beta = -0.033 (-0.041, -0.026), p = 0	38276
23295	Anthropometric	DXA assessment	Imaging	Femur troch BMD (bone mineral density) (left)	Femur troch BMD (left)	LINEAR	beta = -0.039 (-0.047, -0.03), p = 0	38304
22432	Anthropometric	Abdominal MRI	Imaging	Total abdominal adipose tissue index	Total abdominal adipose tissue index	LINEAR	beta = -0.059 (-0.072, -0.046), p = 0	23621
22410	Anthropometric	Abdominal MRI	Imaging	Total trunk fat volume	Total trunk fat volume	LINEAR	beta = -0.06 (-0.073, -0.047), p = 0	23621
23312	Anthropometric	DXA assessment	Imaging	Spine BMC (bone mineral content)	Spine BMC	LINEAR	beta = -0.037 (-0.045, -0.028), p = 0	38276
22427	Anthropometric	Anthropometry	Imaging	Body surface area	Body surface area	LINEAR	beta = -0.035 (-0.043, -0.027), p = 0	37227
4100	Anthropometric	Bone-densitometry of heel	Physical measures	Ankle spacing width (left)	Ankle spacing width (left)	LINEAR	beta = -0.02 (-0.024, -0.015), p = 0	143934
23293	Anthropometric	DXA assessment	Imaging	Femur total BMD (bone mineral density) T-score (left)	Femur total BMD T-score (left)	LINEAR	beta = -0.042 (-0.052, -0.032), p = 0	38223
23335	Anthropometric	DXA assessment	Imaging	Femur total BMC (bone mineral content) (left)	Femur total BMC (left)	LINEAR	beta = -0.032 (-0.039, -0.024), p = 0	38193
23264	Anthropometric	DXA assessment	Imaging	Gynoid tissue fat percentage	Gynoid tissue fat %	LINEAR	beta = -0.031 (-0.038, -0.023), p = 0	38275
23214	Anthropometric	DXA assessment	Imaging	Femur troch BMD (bone mineral density) (right)	Femur troch BMD (right)	LINEAR	beta = -0.036 (-0.045, -0.028), p = 0	36971
23215	Anthropometric	DXA assessment	Imaging	Femur troch BMD (bone mineral density) T-score (right)	Femur troch BMD T-score (right)	LINEAR	beta = -0.043 (-0.053, -0.033), p = 0	36947
23291	Anthropometric	DXA assessment	Imaging	Femur total BMD (bone mineral density) (left)	Femur total BMD (left)	LINEAR	beta = -0.038 (-0.047, -0.029), p = 0	38244
22408	Anthropometric	Abdominal MRI	Imaging	Abdominal subcutaneous adipose tissue volume (ASAT)	ASAT	LINEAR	beta = -0.051 (-0.063, -0.039), p = 0	23622
23241	Anthropometric	DXA assessment	Imaging	Trunk BMD (bone mineral density)	Trunk BMD	LINEAR	beta = -0.035 (-0.043, -0.026), p = 0	38275
23331	Anthropometric	DXA assessment	Imaging	Femur shaft BMC (bone mineral content) (left)	Femur shaft BMC (left)	LINEAR	beta = -0.034 (-0.042, -0.025), p = 0	38193
23234	Anthropometric	DXA assessment	Imaging	Spine BMD (bone mineral density)	Spine BMD	LINEAR	beta = -0.035 (-0.044, -0.027), p = 0	38276
23225	Anthropometric	DXA assessment	Imaging	Arms BMD (bone mineral density)	Arms BMD	LINEAR	beta = -0.029 (-0.036, -0.022), p = 0	38276
23259	Anthropometric	DXA assessment	Imaging	Arms tissue fat percentage	Arms tissue fat %	LINEAR	beta = -0.028 (-0.035, -0.021), p = 0	38276
22434	Anthropometric	Abdominal MRI	Imaging	Abdominal fat ratio	Abdominal fat ratio	LINEAR	beta = -0.047 (-0.058, -0.035), p = 0	23006
23336	Anthropometric	DXA assessment	Imaging	Femur total BMC (bone mineral content) (right)	Femur total BMC (right)	LINEAR	beta = -0.029 (-0.037, -0.021), p = 0	36843
23339	Anthropometric	DXA assessment	Imaging	Femur troch BMC (bone mineral content) (left)	Femur troch BMC (left)	LINEAR	beta = -0.028 (-0.035, -0.02), p = 0	38253
23213	Anthropometric	DXA assessment	Imaging	Femur total BMD (bone mineral density) T-score (right)	Femur total BMD T-score (right)	LINEAR	beta = -0.038 (-0.048, -0.027), p = 0	36878
23290	Anthropometric	DXA assessment	Imaging	Femur shaft BMD (bone mineral density) (left)	Femur shaft BMD (left)	LINEAR	beta = -0.035 (-0.044, -0.025), p = 0	38244
23235	Anthropometric	DXA assessment	Imaging	Total BMC (bone mineral content)	Total BMC	LINEAR	beta = -0.025 (-0.032, -0.018), p = 0	38275
23212	Anthropometric	DXA assessment	Imaging	Femur total BMD (bone mineral density) (right)	Femur total BMD (right)	LINEAR	beta = -0.034 (-0.043, -0.025), p = 0	36896
23332	Anthropometric	DXA assessment	Imaging	Femur shaft BMC (bone mineral content) (right)	Femur shaft BMC (right)	LINEAR	beta = -0.03 (-0.038, -0.022), p = 0	36843
23256	Anthropometric	DXA assessment	Imaging	Arm total mass (right)	Arm total mass (right)	LINEAR	beta = -0.048 (-0.062, -0.035), p = 0	14030
23311	Anthropometric	DXA assessment	Imaging	Spine bone area	Spine bone area	LINEAR	beta = -0.03 (-0.038, -0.021), p = 0	38276
23340	Anthropometric	DXA assessment	Imaging	Femur troch BMC (bone mineral content) (right)	Femur troch BMC (right)	LINEAR	beta = -0.026 (-0.033, -0.018), p = 0	36919
23252	Anthropometric	DXA assessment	Imaging	Arm total mass (left)	Arm total mass (left)	LINEAR	beta = -0.047 (-0.061, -0.033), p = 1e-10	14030
23239	Anthropometric	DXA assessment	Imaging	Total BMD (bone mineral density) T-score	Total BMD T-score	LINEAR	beta = -0.032 (-0.042, -0.022), p = 1e-10	38255
23223	Anthropometric	DXA assessment	Imaging	Arm BMD (bone mineral density) (right)	Arm BMD (right)	LINEAR	beta = -0.039 (-0.051, -0.027), p = 2e-10	14030
23224	Anthropometric	DXA assessment	Imaging	Arms BMC (bone mineral content)	Arms BMC	LINEAR	beta = -0.02 (-0.027, -0.014), p = 2e-10	38276
23236	Anthropometric	DXA assessment	Imaging	Total BMD (bone mineral density)	Total BMD	LINEAR	beta = -0.026 (-0.034, -0.018), p = 3e-10	38275
23308	Anthropometric	DXA assessment	Imaging	Pelvis BMC (bone mineral content)	Pelvis BMC	LINEAR	beta = -0.025 (-0.033, -0.017), p = 3e-10	38275
23276	Anthropometric	DXA assessment	Imaging	Legs tissue fat percentage	Legs tissue fat %	LINEAR	beta = -0.022 (-0.029, -0.015), p = 5e-10	38275
23232	Anthropometric	DXA assessment	Imaging	Pelvis BMD (bone mineral density)	Pelvis BMD	LINEAR	beta = -0.029 (-0.038, -0.02), p = 5e-10	38275
23203	Anthropometric	DXA assessment	Imaging	L1-L4 BMC (bone mineral content)	L1-L4 BMC	LINEAR	beta = -0.026 (-0.035, -0.018), p = 6e-10	36411
23230	Anthropometric	DXA assessment	Imaging	Legs BMC (bone mineral content)	Legs BMC	LINEAR	beta = -0.021 (-0.027, -0.014), p = 8e-10	38275
23221	Anthropometric	DXA assessment	Imaging	Arm BMD (bone mineral density) (left)	Arm BMD (left)	LINEAR	beta = -0.037 (-0.049, -0.025), p = 1e-09	14030
23301	Anthropometric	DXA assessment	Imaging	Femur wards BMD (bone mineral density) T-score (left)	Femur wards BMD T-score (left)	LINEAR	beta = -0.031 (-0.041, -0.021), p = 1.1e-09	38278
22404	Anthropometric	Abdominal MRI	Imaging	Posterior thigh lean muscle volume (right)	Posterior thigh lean muscle volume (right)	LINEAR	beta = -0.025 (-0.033, -0.017), p = 1.6e-09	23356
22409	Anthropometric	Abdominal MRI	Imaging	Total thigh muscle volume	Total thigh muscle volume	LINEAR	beta = -0.025 (-0.033, -0.017), p = 1.6e-09	23042
23269	Anthropometric	DXA assessment	Imaging	Leg total mass (left)	Leg total mass (left)	LINEAR	beta = -0.049 (-0.065, -0.033), p = 1.7e-09	14029
23297	Anthropometric	DXA assessment	Imaging	Femur wards BMD (bone mineral density) (left)	Femur wards BMD (left)	LINEAR	beta = -0.029 (-0.039, -0.02), p = 1.9e-09	38304
23210	Anthropometric	DXA assessment	Imaging	Femur shaft BMD (bone mineral density) (right)	Femur shaft BMD (right)	LINEAR	beta = -0.029 (-0.039, -0.02), p = 2.1e-09	36896
23300	Anthropometric	DXA assessment	Imaging	Femur neck BMD (bone mineral density) T-score (left)	Femur neck BMD T-score (left)	LINEAR	beta = -0.031 (-0.041, -0.021), p = 2.2e-09	38283
23273	Anthropometric	DXA assessment	Imaging	Leg total mass (right)	Leg total mass (right)	LINEAR	beta = -0.048 (-0.064, -0.032), p = 2.6e-09	14029
23231	Anthropometric	DXA assessment	Imaging	Legs BMD (bone mineral density)	Legs BMD	LINEAR	beta = -0.022 (-0.029, -0.015), p = 2.9e-09	38275
3160	Anthropometric	Anthropometry	Physical measures	Weight, manual entry	Weight, manual entry	LINEAR	beta = -0.067 (-0.089, -0.045), p = 3.3e-09	6628
23242	Anthropometric	DXA assessment	Imaging	Trunk BMD (bone mineral density) (left)	Trunk BMD (left)	LINEAR	beta = -0.043 (-0.057, -0.029), p = 3.4e-09	14029
23299	Anthropometric	DXA assessment	Imaging	Femur neck BMD (bone mineral density) (left)	Femur neck BMD (left)	LINEAR	beta = -0.028 (-0.038, -0.019), p = 5e-09	38304
23328	Anthropometric	DXA assessment	Imaging	Femur neck BMC (bone mineral content) (right)	Femur neck BMC (right)	LINEAR	beta = -0.025 (-0.033, -0.016), p = 5.3e-09	36919
23205	Anthropometric	DXA assessment	Imaging	L1-L4 BMD (bone mineral density) T-score	L1-L4 BMD T-score	LINEAR	beta = -0.03 (-0.04, -0.02), p = 5.9e-09	36394
23204	Anthropometric	DXA assessment	Imaging	L1-L4 BMD (bone mineral density)	L1-L4 BMD	LINEAR	beta = -0.029 (-0.039, -0.019), p = 6.8e-09	36411
23209	Anthropometric	DXA assessment	Imaging	Femur neck BMD (bone mineral density) T-score (right)	Femur neck BMD T-score (right)	LINEAR	beta = -0.03 (-0.04, -0.02), p = 6.9e-09	36951
23243	Anthropometric	DXA assessment	Imaging	Trunk BMD (bone mineral density) (right)	Trunk BMD (right)	LINEAR	beta = -0.041 (-0.055, -0.027), p = 7.7e-09	14029
22433	Anthropometric	Abdominal MRI	Imaging	Weight-to-muscle ratio	Weight-to-muscle ratio	LINEAR	beta = -0.03 (-0.04, -0.02), p = 9.4e-09	23041
23208	Anthropometric	DXA assessment	Imaging	Femur neck BMD (bone mineral density) (right)	Femur neck BMD (right)	LINEAR	beta = -0.028 (-0.038, -0.019), p = 1.02e-08	36971
23327	Anthropometric	DXA assessment	Imaging	Femur neck BMC (bone mineral content) (left)	Femur neck BMC (left)	LINEAR	beta = -0.023 (-0.031, -0.015), p = 1.18e-08	38253
22406	Anthropometric	Abdominal MRI	Imaging	Posterior thigh lean muscle volume (left)	Posterior thigh lean muscle volume (left)	LINEAR	beta = -0.024 (-0.032, -0.016), p = 1.54e-08	23182
22415	Anthropometric	Abdominal MRI	Imaging	Total adipose tissue volume	Total adipose tissue volume	LINEAR	beta = -0.063 (-0.085, -0.041), p = 1.78e-08	8031
3144	Anthropometric	Bone-densitometry of heel	Physical measures	Heel Broadband ultrasound attenuation, direct entry	Heel Broadband ultrasound attenuation	LINEAR	beta = -0.011 (-0.014, -0.007), p = 3.25e-08	262457
23343	Anthropometric	DXA assessment	Imaging	Femur wards BMC (bone mineral content) (left)	Femur wards BMC (left)	LINEAR	beta = -0.021 (-0.029, -0.013), p = 1.21e-07	38253
22405	Anthropometric	Abdominal MRI	Imaging	Anterior thigh lean muscle volume (left)	Anterior thigh lean muscle volume (left)	LINEAR	beta = -0.021 (-0.029, -0.013), p = 1.6e-07	23162
22403	Anthropometric	Abdominal MRI	Imaging	Anterior thigh lean muscle volume (right)	Anterior thigh lean muscle volume (right)	LINEAR	beta = -0.02 (-0.028, -0.013), p = 3.77e-07	23353
23218	Anthropometric	DXA assessment	Imaging	Femur wards BMD (bone mineral density) (right)	Femur wards BMD (right)	LINEAR	beta = -0.025 (-0.035, -0.015), p = 4.55e-07	36971
23219	Anthropometric	DXA assessment	Imaging	Femur wards BMD (bone mineral density) T-score (right)	Femur wards BMD T-score (right)	LINEAR	beta = -0.026 (-0.036, -0.016), p = 5e-07	36946
23228	Anthropometric	DXA assessment	Imaging	Leg BMC (bone mineral content) (right)	Leg BMC (right)	LINEAR	beta = -0.028 (-0.039, -0.017), p = 5.62e-07	14029
23320	Anthropometric	DXA assessment	Imaging	Leg BMC (bone mineral content) (left)	Leg BMC (left)	LINEAR	beta = -0.028 (-0.039, -0.017), p = 5.75e-07	14029
23344	Anthropometric	DXA assessment	Imaging	Femur wards BMC (bone mineral content) (right)	Femur wards BMC (right)	LINEAR	beta = -0.021 (-0.029, -0.012), p = 7.52e-07	36919
23227	Anthropometric	DXA assessment	Imaging	Leg BMD (bone mineral density) (left)	Leg BMD (left)	LINEAR	beta = -0.03 (-0.042, -0.018), p = 9.94e-07	14029
23202	Anthropometric	DXA assessment	Imaging	L1-L4 average width	L1-L4 average width	LINEAR	beta = -0.018 (-0.026, -0.011), p = 1.68e-06	36411
23229	Anthropometric	DXA assessment	Imaging	Leg BMD (bone mineral density) (right)	Leg BMD (right)	LINEAR	beta = -0.029 (-0.041, -0.017), p = 2.36e-06	14029
23237	Anthropometric	DXA assessment	Imaging	Total BMD (bone mineral density) (left)	Total BMD (left)	LINEAR	beta = -0.032 (-0.045, -0.019), p = 2.57e-06	14029
24353	Anthropometric	Abdominal MRI	Imaging	Anterior thigh muscle fat infiltration (MFI) (left)	Anterior thigh muscle fat infiltration (MFI) (left)	LINEAR	beta = -0.028 (-0.04, -0.016), p = 2.58e-06	23091
22435	Anthropometric	Abdominal MRI	Imaging	Muscle fat infiltration	Muscle fat infiltration	LINEAR	beta = -0.028 (-0.04, -0.016), p = 2.89e-06	22979
23220	Anthropometric	DXA assessment	Imaging	Arm BMC (bone mineral content) (left)	Arm BMC (left)	LINEAR	beta = -0.024 (-0.035, -0.014), p = 4.23e-06	14030
23238	Anthropometric	DXA assessment	Imaging	Total BMD (bone mineral density) (right)	Total BMD (right)	LINEAR	beta = -0.031 (-0.045, -0.018), p = 5.2e-06	14029
23255	Anthropometric	DXA assessment	Imaging	Arm tissue fat percentage (right)	Arm tissue fat % (right)	LINEAR	beta = -0.027 (-0.039, -0.016), p = 5.41e-06	14030
24354	Anthropometric	Abdominal MRI	Imaging	Anterior thigh muscle fat infiltration (MFI) (right)	Anterior thigh muscle fat infiltration (MFI) (right)	LINEAR	beta = -0.027 (-0.039, -0.016), p = 5.51e-06	23278
30710	Assays	Inflammation	Assay results	C-reactive protein	C-reactive protein	LINEAR	beta = -0.038 (-0.041, -0.035), p = 0	434626
30300	Assays	Blood cell indices	Assay results	High light scatter reticulocyte count	High light scatter reticulocyte count	LINEAR	beta = -0.03 (-0.033, -0.027), p = 0	435867
30250	Assays	Blood cell indices	Assay results	Reticulocyte count	Reticulocyte count	LINEAR	beta = -0.028 (-0.031, -0.025), p = 0	435867
30760	Assays	Lipids and lipoproteins	Assay results	HDL cholesterol	HDL cholesterol	LINEAR	beta = 0.027 (0.024, 0.03), p = 0	398633
30290	Assays	Blood cell indices	Assay results	High light scatter reticulocyte percentage	High light scatter reticulocyte %	LINEAR	beta = -0.028 (-0.031, -0.025), p = 0	435868
30870	Assays	Lipids and lipoproteins	Assay results	Triglycerides	Triglycerides	LINEAR	beta = -0.027 (-0.03, -0.024), p = 0	435215
30880	Assays	Liver/kidney function	Assay results	Urate	Urate	LINEAR	beta = -0.022 (-0.025, -0.02), p = 0	435032
30830	Assays	Hormones	Assay results	SHBG	SHBG	LINEAR	beta = 0.025 (0.022, 0.028), p = 0	394940
30240	Assays	Blood cell indices	Assay results	Reticulocyte percentage	Reticulocyte %	LINEAR	beta = -0.026 (-0.029, -0.023), p = 0	435867
23458	Assays	Liver/kidney function	Blood assays	Polyunsaturated Fatty Acids to Monounsaturated Fatty Acids ratio	Polyunsaturated Fatty Acids to Monounsaturated ratio	LINEAR	beta = 0.032 (0.028, 0.036), p = 0	256287
23562	Assays	Lipids and lipoproteins	Blood assays	Cholesteryl Esters in Large HDL	Cholesteryl Esters in Large HDL	LINEAR	beta = 0.029 (0.025, 0.032), p = 0	256498
23454	Assays	Liver/kidney function	Blood assays	Monounsaturated Fatty Acids to Total Fatty Acids percentage	Monounsaturated Fatty Acids to Total Fatty Acids %	LINEAR	beta = -0.031 (-0.035, -0.027), p = 0	256288
23453	Assays	Liver/kidney function	Blood assays	Polyunsaturated Fatty Acids to Total Fatty Acids percentage	Polyunsaturated Fatty Acids to Total Fatty Acids %	LINEAR	beta = 0.031 (0.027, 0.035), p = 0	256288
23561	Assays	Lipids and lipoproteins	Blood assays	Cholesterol in Large HDL	Cholesterol in Large HDL	LINEAR	beta = 0.028 (0.025, 0.032), p = 0	256498
23558	Assays	Lipids and lipoproteins	Blood assays	Concentration of Large HDL Particles	Conc. of Large HDL Particles	LINEAR	beta = 0.028 (0.024, 0.031), p = 0	256498
23632	Assays	Lipids and lipoproteins	Blood assays	Free Cholesterol to Total Lipids in Very Large HDL percentage	Free Cholesterol to Total Lipids in V. Large HDL %	LINEAR	beta = -0.027 (-0.031, -0.024), p = 0	256394
23433	Assays	Lipids and lipoproteins	Blood assays	Average Diameter for HDL Particles	Average Diameter for HDL Particles	LINEAR	beta = 0.027 (0.024, 0.031), p = 0	256498
23559	Assays	Lipids and lipoproteins	Blood assays	Total Lipids in Large HDL	Total Lipids in Large HDL	LINEAR	beta = 0.027 (0.023, 0.03), p = 0	256498
23435	Assays	Lipids and lipoproteins	Blood assays	Triglycerides to Phosphoglycerides ratio	Triglycerides to Phosphoglycerides ratio	LINEAR	beta = -0.028 (-0.032, -0.025), p = 0	256289
23639	Assays	Lipids and lipoproteins	Blood assays	Phospholipids to Total Lipids in Medium HDL percentage	Phospholipids to Total Lipids in Medium HDL %	LINEAR	beta = -0.029 (-0.032, -0.025), p = 0	256498
23431	Assays	Lipids and lipoproteins	Blood assays	Average Diameter for VLDL Particles	Average Diameter for VLDL Particles	LINEAR	beta = -0.028 (-0.032, -0.024), p = 0	256498
23563	Assays	Lipids and lipoproteins	Blood assays	Free Cholesterol in Large HDL	Free Cholesterol in Large HDL	LINEAR	beta = 0.026 (0.023, 0.03), p = 0	256498
23555	Assays	Lipids and lipoproteins	Blood assays	Cholesteryl Esters in Very Large HDL	Cholesteryl Esters in V. Large HDL	LINEAR	beta = 0.027 (0.023, 0.03), p = 0	256498
23480	Assays	Inflammation	Blood assays	Glycoprotein Acetyls	Glycoprotein Acetyls	LINEAR	beta = -0.029 (-0.033, -0.025), p = 0	256500
23494	Assays	Lipids and lipoproteins	Blood assays	Triglycerides in Very Large VLDL	Triglycerides in V. Large VLDL	LINEAR	beta = -0.028 (-0.032, -0.024), p = 0	256498
23560	Assays	Lipids and lipoproteins	Blood assays	Phospholipids in Large HDL	Phospholipids in Large HDL	LINEAR	beta = 0.026 (0.022, 0.029), p = 0	256498
23488	Assays	Lipids and lipoproteins	Blood assays	Concentration of Very Large VLDL Particles	Conc. of V. Large VLDL Particles	LINEAR	beta = -0.028 (-0.032, -0.024), p = 0	256498
23489	Assays	Lipids and lipoproteins	Blood assays	Total Lipids in Very Large VLDL	Total Lipids in V. Large VLDL	LINEAR	beta = -0.028 (-0.032, -0.024), p = 0	256498
23490	Assays	Lipids and lipoproteins	Blood assays	Phospholipids in Very Large VLDL	Phospholipids in V. Large VLDL	LINEAR	beta = -0.028 (-0.032, -0.024), p = 0	256498
23635	Assays	Lipids and lipoproteins	Blood assays	Cholesterol to Total Lipids in Large HDL percentage	Cholesterol to Total Lipids in Large HDL %	LINEAR	beta = 0.027 (0.023, 0.031), p = 0	256498
23554	Assays	Lipids and lipoproteins	Blood assays	Cholesterol in Very Large HDL	Cholesterol in V. Large HDL	LINEAR	beta = 0.026 (0.022, 0.029), p = 0	256498
23481	Assays	Lipids and lipoproteins	Blood assays	Concentration of Chylomicrons and Extremely Large VLDL Particles	Conc. of Chylomicrons and Ext. Large VLDL Particles	LINEAR	beta = -0.027 (-0.031, -0.024), p = 0	256498
23497	Assays	Lipids and lipoproteins	Blood assays	Phospholipids in Large VLDL	Phospholipids in Large VLDL	LINEAR	beta = -0.027 (-0.031, -0.023), p = 0	256498
23483	Assays	Lipids and lipoproteins	Blood assays	Phospholipids in Chylomicrons and Extremely Large VLDL	Phospholipids in Chylomicrons and Ext. Large VLDL	LINEAR	beta = -0.027 (-0.031, -0.023), p = 0	256498
23485	Assays	Lipids and lipoproteins	Blood assays	Cholesteryl Esters in Chylomicrons and Extremely Large VLDL	Cholesteryl Esters in Chylomicrons and Ext. Large VLDL	LINEAR	beta = -0.027 (-0.031, -0.023), p = 0	256498
23484	Assays	Lipids and lipoproteins	Blood assays	Cholesterol in Chylomicrons and Extremely Large VLDL	Cholesterol in Chylomicrons and Ext. Large VLDL	LINEAR	beta = -0.027 (-0.031, -0.023), p = 0	256498
23640	Assays	Lipids and lipoproteins	Blood assays	Cholesterol to Total Lipids in Medium HDL percentage	Cholesterol to Total Lipids in Medium HDL %	LINEAR	beta = 0.027 (0.023, 0.031), p = 0	256498
23636	Assays	Lipids and lipoproteins	Blood assays	Cholesteryl Esters to Total Lipids in Large HDL percentage	Cholesteryl Esters to Total Lipids in Large HDL %	LINEAR	beta = 0.027 (0.023, 0.031), p = 0	256498
23553	Assays	Lipids and lipoproteins	Blood assays	Phospholipids in Very Large HDL	Phospholipids in V. Large HDL	LINEAR	beta = 0.025 (0.022, 0.029), p = 0	256498
23493	Assays	Lipids and lipoproteins	Blood assays	Free Cholesterol in Very Large VLDL	Free Cholesterol in V. Large VLDL	LINEAR	beta = -0.027 (-0.031, -0.023), p = 0	256498
23500	Assays	Lipids and lipoproteins	Blood assays	Free Cholesterol in Large VLDL	Free Cholesterol in Large VLDL	LINEAR	beta = -0.027 (-0.031, -0.023), p = 0	256498
23552	Assays	Lipids and lipoproteins	Blood assays	Total Lipids in Very Large HDL	Total Lipids in V. Large HDL	LINEAR	beta = 0.025 (0.022, 0.029), p = 0	256498
23482	Assays	Lipids and lipoproteins	Blood assays	Total Lipids in Chylomicrons and Extremely Large VLDL	Total Lipids in Chylomicrons and Ext. Large VLDL	LINEAR	beta = -0.027 (-0.031, -0.023), p = 0	256498
23495	Assays	Lipids and lipoproteins	Blood assays	Concentration of Large VLDL Particles	Conc. of Large VLDL Particles	LINEAR	beta = -0.027 (-0.031, -0.023), p = 0	256498
23501	Assays	Lipids and lipoproteins	Blood assays	Triglycerides in Large VLDL	Triglycerides in Large VLDL	LINEAR	beta = -0.027 (-0.031, -0.023), p = 0	256498
23496	Assays	Lipids and lipoproteins	Blood assays	Total Lipids in Large VLDL	Total Lipids in Large VLDL	LINEAR	beta = -0.027 (-0.031, -0.023), p = 0	256498
23408	Assays	Lipids and lipoproteins	Blood assays	Triglycerides in VLDL	Triglycerides in VLDL	LINEAR	beta = -0.027 (-0.031, -0.023), p = 0	256498
30630	Assays	Apolipoproteins	Assay results	Apolipoprotein A	Apolipoprotein A	LINEAR	beta = 0.02 (0.017, 0.023), p = 0	396406
23486	Assays	Lipids and lipoproteins	Blood assays	Free Cholesterol in Chylomicrons and Extremely Large VLDL	Free Cholesterol in Chylomicrons and Ext. Large VLDL	LINEAR	beta = -0.026 (-0.03, -0.023), p = 0	256498
23418	Assays	Lipids and lipoproteins	Blood assays	Cholesteryl Esters in HDL	Cholesteryl Esters in HDL	LINEAR	beta = 0.025 (0.021, 0.028), p = 0	256498
23487	Assays	Lipids and lipoproteins	Blood assays	Triglycerides in Chylomicrons and Extremely Large VLDL	Triglycerides in Chylomicrons and Ext. Large VLDL	LINEAR	beta = -0.026 (-0.03, -0.023), p = 0	256498
23633	Assays	Lipids and lipoproteins	Blood assays	Triglycerides to Total Lipids in Very Large HDL percentage	Triglycerides to Total Lipids in V. Large HDL %	LINEAR	beta = -0.026 (-0.029, -0.022), p = 0	256394
23491	Assays	Lipids and lipoproteins	Blood assays	Cholesterol in Very Large VLDL	Cholesterol in V. Large VLDL	LINEAR	beta = -0.026 (-0.03, -0.022), p = 0	256498
30510	Assays	Urine (renal/electrolytes)	Assay results	Creatinine (enzymatic) in urine	Creatinine (enzymatic) in urine	LINEAR	beta = -0.019 (-0.022, -0.016), p = 0	443622
23406	Assays	Lipids and lipoproteins	Blood assays	HDL Cholesterol	HDL Cholesterol	LINEAR	beta = 0.024 (0.02, 0.028), p = 0	256499
23551	Assays	Lipids and lipoproteins	Blood assays	Concentration of Very Large HDL Particles	Conc. of V. Large HDL Particles	LINEAR	beta = 0.024 (0.021, 0.028), p = 0	256498
23443	Assays	Fatty acids	Blood assays	Degree of Unsaturation	Degree of Unsaturation	LINEAR	beta = 0.025 (0.022, 0.029), p = 0	256289
23622	Assays	Lipids and lipoproteins	Blood assays	Free Cholesterol to Total Lipids in Medium LDL percentage	Free Cholesterol to Total Lipids in Medium LDL %	LINEAR	beta = 0.026 (0.022, 0.029), p = 0	256498
30720	Assays	Liver/kidney function	Assay results	Cystatin C	Cystatin C	LINEAR	beta = -0.018 (-0.021, -0.015), p = 0	435528
30280	Assays	Blood cell indices	Assay results	Immature reticulocyte fraction	Immature reticulocyte fraction	LINEAR	beta = -0.02 (-0.023, -0.017), p = 0	435867
23407	Assays	Lipids and lipoproteins	Blood assays	Total Triglycerides	Total Triglycerides	LINEAR	beta = -0.025 (-0.029, -0.022), p = 0	256499
23648	Assays	Lipids and lipoproteins	Blood assays	Triglycerides to Total Lipids in Small HDL percentage	Triglycerides to Total Lipids in Small HDL %	LINEAR	beta = -0.025 (-0.029, -0.021), p = 0	256498
23642	Assays	Lipids and lipoproteins	Blood assays	Free Cholesterol to Total Lipids in Medium HDL percentage	Free Cholesterol to Total Lipids in Medium HDL %	LINEAR	beta = 0.023 (0.02, 0.027), p = 0	256498
23452	Assays	Fatty acids	Blood assays	Omega-6 Fatty Acids to Total Fatty Acids percentage	Omega-6 Fatty Acids to Total Fatty Acids %	LINEAR	beta = 0.025 (0.021, 0.029), p = 0	256288
23457	Assays	Fatty acids	Blood assays	Docosahexaenoic Acid to Total Fatty Acids percentage	Docosahexaenoic Acid to Total Fatty Acids %	LINEAR	beta = 0.025 (0.021, 0.029), p = 0	256288
23578	Assays	Lipids and lipoproteins	Blood assays	Triglycerides in Small HDL	Triglycerides in Small HDL	LINEAR	beta = -0.025 (-0.029, -0.021), p = 0	256498
23629	Assays	Lipids and lipoproteins	Blood assays	Phospholipids to Total Lipids in Very Large HDL percentage	Phospholipids to Total Lipids in V. Large HDL %	LINEAR	beta = 0.024 (0.02, 0.027), p = 0	256394
23498	Assays	Lipids and lipoproteins	Blood assays	Cholesterol in Large VLDL	Cholesterol in Large VLDL	LINEAR	beta = -0.025 (-0.029, -0.021), p = 0	256498
30730	Assays	Liver/kidney function	Assay results	Gamma glutamyltransferase	Gamma glutamyltransferase	LINEAR	beta = -0.018 (-0.021, -0.015), p = 0	435332
23641	Assays	Lipids and lipoproteins	Blood assays	Cholesteryl Esters to Total Lipids in Medium HDL percentage	Cholesteryl Esters to Total Lipids in Medium HDL %	LINEAR	beta = 0.025 (0.021, 0.029), p = 0	256498
23492	Assays	Lipids and lipoproteins	Blood assays	Cholesteryl Esters in Very Large VLDL	Cholesteryl Esters in V. Large VLDL	LINEAR	beta = -0.025 (-0.029, -0.021), p = 0	256498
23508	Assays	Lipids and lipoproteins	Blood assays	Triglycerides in Medium VLDL	Triglycerides in Medium VLDL	LINEAR	beta = -0.024 (-0.028, -0.02), p = 0	256498
23424	Assays	Lipids and lipoproteins	Blood assays	Total Lipids in VLDL	Total Lipids in VLDL	LINEAR	beta = -0.024 (-0.028, -0.02), p = 0	256498
23643	Assays	Lipids and lipoproteins	Blood assays	Triglycerides to Total Lipids in Medium HDL percentage	Triglycerides to Total Lipids in Medium HDL %	LINEAR	beta = -0.024 (-0.028, -0.02), p = 0	256498
23638	Assays	Lipids and lipoproteins	Blood assays	Triglycerides to Total Lipids in Large HDL percentage	Triglycerides to Total Lipids in Large HDL %	LINEAR	beta = -0.023 (-0.027, -0.02), p = 0	256498
23634	Assays	Lipids and lipoproteins	Blood assays	Phospholipids to Total Lipids in Large HDL percentage	Phospholipids to Total Lipids in Large HDL %	LINEAR	beta = -0.024 (-0.027, -0.02), p = 0	256498
30010	Assays	Blood cell indices	Assay results	Red blood cell (erythrocyte) count	Red blood cell (erythrocyte) count	LINEAR	beta = -0.016 (-0.018, -0.013), p = 0	443125
23422	Assays	Lipids and lipoproteins	Blood assays	Free Cholesterol in HDL	Free Cholesterol in HDL	LINEAR	beta = 0.021 (0.018, 0.025), p = 0	256498
23456	Assays	Fatty acids	Blood assays	Linoleic Acid to Total Fatty Acids percentage	Linoleic Acid to Total Fatty Acids %	LINEAR	beta = 0.023 (0.019, 0.027), p = 0	256288
30530	Assays	Urine (renal/electrolytes)	Assay results	Sodium in urine	Sodium in urine	LINEAR	beta = -0.017 (-0.02, -0.014), p = 0	442676
23586	Assays	Lipids and lipoproteins	Blood assays	Cholesteryl Esters to Total Lipids in Very Large VLDL percentage	Cholesteryl Esters to Total Lipids in V. Large VLDL %	LINEAR	beta = 0.022 (0.019, 0.026), p = 0	254130
23596	Assays	Lipids and lipoproteins	Blood assays	Cholesteryl Esters to Total Lipids in Medium VLDL percentage	Cholesteryl Esters to Total Lipids in Medium VLDL %	LINEAR	beta = 0.022 (0.018, 0.026), p = 0	256498
23585	Assays	Lipids and lipoproteins	Blood assays	Cholesterol to Total Lipids in Very Large VLDL percentage	Cholesterol to Total Lipids in V. Large VLDL %	LINEAR	beta = 0.022 (0.018, 0.026), p = 0	254130
30620	Assays	Liver/kidney function	Assay results	Alanine aminotransferase	Alanine aminotransferase	LINEAR	beta = -0.016 (-0.019, -0.014), p = 0	435403
23499	Assays	Lipids and lipoproteins	Blood assays	Cholesteryl Esters in Large VLDL	Cholesteryl Esters in Large VLDL	LINEAR	beta = -0.022 (-0.026, -0.019), p = 0	256498
23412	Assays	Lipids and lipoproteins	Blood assays	Phospholipids in VLDL	Phospholipids in VLDL	LINEAR	beta = -0.022 (-0.026, -0.018), p = 0	256498
23515	Assays	Lipids and lipoproteins	Blood assays	Triglycerides in Small VLDL	Triglycerides in Small VLDL	LINEAR	beta = -0.022 (-0.026, -0.018), p = 0	256498
30750	Assays	Glucose/Glycation	Assay results	Glycated haemoglobin (HbA1c)	Glycated haemoglobin (HbA1c)	LINEAR	beta = -0.016 (-0.019, -0.014), p = 0	435361
23617	Assays	Lipids and lipoproteins	Blood assays	Free Cholesterol to Total Lipids in Large LDL percentage	Free Cholesterol to Total Lipids in Large LDL %	LINEAR	beta = 0.022 (0.018, 0.025), p = 0	256498
23621	Assays	Lipids and lipoproteins	Blood assays	Cholesteryl Esters to Total Lipids in Medium LDL percentage	Cholesteryl Esters to Total Lipids in Medium LDL %	LINEAR	beta = -0.022 (-0.026, -0.018), p = 0	256498
23556	Assays	Lipids and lipoproteins	Blood assays	Free Cholesterol in Very Large HDL	Free Cholesterol in V. Large HDL	LINEAR	beta = 0.021 (0.017, 0.025), p = 0	256498
23426	Assays	Lipids and lipoproteins	Blood assays	Total Lipids in HDL	Total Lipids in HDL	LINEAR	beta = 0.02 (0.017, 0.024), p = 0	256498
23447	Assays	Liver/kidney function	Blood assays	Monounsaturated Fatty Acids	Monounsaturated Fatty Acids	LINEAR	beta = -0.022 (-0.026, -0.018), p = 0	256288
30000	Assays	Blood cell indices	Assay results	White blood cell (leukocyte) count	White blood cell (leukocyte) count	LINEAR	beta = -0.017 (-0.02, -0.014), p = 0	443120
23550	Assays	Lipids and lipoproteins	Blood assays	Triglycerides in Small LDL	Triglycerides in Small LDL	LINEAR	beta = -0.021 (-0.025, -0.017), p = 0	256498
23595	Assays	Lipids and lipoproteins	Blood assays	Cholesterol to Total Lipids in Medium VLDL percentage	Cholesterol to Total Lipids in Medium VLDL %	LINEAR	beta = 0.021 (0.017, 0.024), p = 0	256498
23589	Assays	Lipids and lipoproteins	Blood assays	Phospholipids to Total Lipids in Large VLDL percentage	Phospholipids to Total Lipids in Large VLDL %	LINEAR	beta = -0.021 (-0.025, -0.017), p = 0	256469
23569	Assays	Lipids and lipoproteins	Blood assays	Cholesteryl Esters in Medium HDL	Cholesteryl Esters in Medium HDL	LINEAR	beta = 0.02 (0.016, 0.023), p = 0	256498
23420	Assays	Lipids and lipoproteins	Blood assays	Free Cholesterol in VLDL	Free Cholesterol in VLDL	LINEAR	beta = -0.021 (-0.025, -0.017), p = 0	256498
23568	Assays	Lipids and lipoproteins	Blood assays	Cholesterol in Medium HDL	Cholesterol in Medium HDL	LINEAR	beta = 0.019 (0.016, 0.023), p = 0	256498
23598	Assays	Lipids and lipoproteins	Blood assays	Triglycerides to Total Lipids in Medium VLDL percentage	Triglycerides to Total Lipids in Medium VLDL %	LINEAR	beta = -0.019 (-0.023, -0.015), p = 0	256498
23509	Assays	Lipids and lipoproteins	Blood assays	Concentration of Small VLDL Particles	Conc. of Small VLDL Particles	LINEAR	beta = -0.02 (-0.024, -0.016), p = 0	256498
23510	Assays	Lipids and lipoproteins	Blood assays	Total Lipids in Small VLDL	Total Lipids in Small VLDL	LINEAR	beta = -0.02 (-0.024, -0.016), p = 0	256498
30140	Assays	Blood cell indices	Assay results	Neutrophill count	Neutrophill count	LINEAR	beta = -0.015 (-0.018, -0.012), p = 0	442325
30030	Assays	Blood cell indices	Assay results	Haematocrit percentage	Haematocrit %	LINEAR	beta = -0.012 (-0.015, -0.01), p = 0	443125
23414	Assays	Lipids and lipoproteins	Blood assays	Phospholipids in HDL	Phospholipids in HDL	LINEAR	beta = 0.018 (0.014, 0.021), p = 0	256498
23647	Assays	Lipids and lipoproteins	Blood assays	Free Cholesterol to Total Lipids in Small HDL percentage	Free Cholesterol to Total Lipids in Small HDL %	LINEAR	beta = 0.019 (0.015, 0.022), p = 0	256498
30020	Assays	Blood cell indices	Assay results	Haemoglobin concentration	Haemoglobin Conc.	LINEAR	beta = -0.012 (-0.014, -0.009), p = 0	443125
23570	Assays	Lipids and lipoproteins	Blood assays	Free Cholesterol in Medium HDL	Free Cholesterol in Medium HDL	LINEAR	beta = 0.018 (0.014, 0.021), p = 0	256498
23627	Assays	Lipids and lipoproteins	Blood assays	Free Cholesterol to Total Lipids in Small LDL percentage	Free Cholesterol to Total Lipids in Small LDL %	LINEAR	beta = 0.019 (0.015, 0.023), p = 0	256498
23503	Assays	Lipids and lipoproteins	Blood assays	Total Lipids in Medium VLDL	Total Lipids in Medium VLDL	LINEAR	beta = -0.019 (-0.023, -0.015), p = 0	256498
23606	Assays	Lipids and lipoproteins	Blood assays	Cholesteryl Esters to Total Lipids in Very Small VLDL percentage	Cholesteryl Esters to Total Lipids in V. Small VLDL %	LINEAR	beta = 0.018 (0.014, 0.022), p = 0	256498
23591	Assays	Lipids and lipoproteins	Blood assays	Cholesteryl Esters to Total Lipids in Large VLDL percentage	Cholesteryl Esters to Total Lipids in Large VLDL %	LINEAR	beta = 0.018 (0.014, 0.022), p = 0	256469
23440	Assays	Apolipoproteins	Blood assays	Apolipoprotein A1	Apolipoprotein A1	LINEAR	beta = 0.017 (0.014, 0.021), p = 0	256499
23478	Assays	Liver/kidney function	Blood assays	Creatinine (Nightingale Health data)	Creatinine (Nightingale Health data)	LINEAR	beta = -0.016 (-0.019, -0.013), p = 0	250245
30700	Assays	Liver/kidney function	Assay results	Creatinine	Creatinine (enzymatic analysis)	LINEAR	beta = -0.012 (-0.014, -0.009), p = 0	435340
23428	Assays	Lipids and lipoproteins	Blood assays	Concentration of VLDL Particles	Conc. of VLDL Particles	LINEAR	beta = -0.019 (-0.023, -0.015), p = 0	256498
23441	Assays	Apolipoproteins	Blood assays	Apolipoprotein B to Apolipoprotein A1 ratio	Apolipoprotein B to Apolipoprotein A1 ratio	LINEAR	beta = -0.018 (-0.022, -0.014), p = 0	256499
23615	Assays	Lipids and lipoproteins	Blood assays	Cholesterol to Total Lipids in Large LDL percentage	Cholesterol to Total Lipids in Large LDL %	LINEAR	beta = 0.018 (0.014, 0.022), p = 0	256498
23464	Assays	Amino acids and metabolites	Blood assays	Total Concentration of Branched-Chain Amino Acids (Leucine + Isoleucine + Valine)	Total Conc. of Branched-Chain Amino Acids	LINEAR	beta = -0.018 (-0.022, -0.014), p = 0	256278
23467	Assays	Amino acids and metabolites	Blood assays	Valine	Valine	LINEAR	beta = -0.018 (-0.022, -0.014), p = 0	256286
23565	Assays	Lipids and lipoproteins	Blood assays	Concentration of Medium HDL Particles	Conc. of Medium HDL Particles	LINEAR	beta = 0.017 (0.013, 0.021), p = 0	256498
23543	Assays	Lipids and lipoproteins	Blood assays	Triglycerides in Medium LDL	Triglycerides in Medium LDL	LINEAR	beta = -0.018 (-0.022, -0.014), p = 0	256498
23522	Assays	Lipids and lipoproteins	Blood assays	Triglycerides in Very Small VLDL	Triglycerides in V. Small VLDL	LINEAR	beta = -0.017 (-0.021, -0.014), p = 0	256498
23605	Assays	Lipids and lipoproteins	Blood assays	Cholesterol to Total Lipids in Very Small VLDL percentage	Cholesterol to Total Lipids in V. Small VLDL %	LINEAR	beta = 0.017 (0.013, 0.021), p = 0	256498
23588	Assays	Lipids and lipoproteins	Blood assays	Triglycerides to Total Lipids in Very Large VLDL percentage	Triglycerides to Total Lipids in V. Large VLDL %	LINEAR	beta = -0.017 (-0.021, -0.013), p = 0	254130
23602	Assays	Lipids and lipoproteins	Blood assays	Free Cholesterol to Total Lipids in Small VLDL percentage	Free Cholesterol to Total Lipids in Small VLDL %	LINEAR	beta = 0.017 (0.013, 0.021), p = 0	256498
23403	Assays	Lipids and lipoproteins	Blood assays	VLDL Cholesterol	VLDL Cholesterol	LINEAR	beta = -0.017 (-0.021, -0.014), p = 0	256498
23466	Assays	Amino acids and metabolites	Blood assays	Leucine	Leucine	LINEAR	beta = -0.017 (-0.02, -0.013), p = 0	256475
23597	Assays	Lipids and lipoproteins	Blood assays	Free Cholesterol to Total Lipids in Medium VLDL percentage	Free Cholesterol to Total Lipids in Medium VLDL %	LINEAR	beta = 0.017 (0.013, 0.02), p = 0	256498
23450	Assays	Fatty acids	Blood assays	Docosahexaenoic Acid	Docosahexaenoic Acid	LINEAR	beta = 0.016 (0.013, 0.02), p = 0	256288
23628	Assays	Lipids and lipoproteins	Blood assays	Triglycerides to Total Lipids in Small LDL percentage	Triglycerides to Total Lipids in Small LDL %	LINEAR	beta = -0.017 (-0.021, -0.013), p = 0	256498
23502	Assays	Lipids and lipoproteins	Blood assays	Concentration of Medium VLDL Particles	Conc. of Medium VLDL Particles	LINEAR	beta = -0.017 (-0.021, -0.013), p = 0	256498
23587	Assays	Lipids and lipoproteins	Blood assays	Free Cholesterol to Total Lipids in Very Large VLDL percentage	Free Cholesterol to Total Lipids in V. Large VLDL %	LINEAR	beta = 0.016 (0.013, 0.02), p = 0	254130
23409	Assays	Lipids and lipoproteins	Blood assays	Triglycerides in LDL	Triglycerides in LDL	LINEAR	beta = -0.017 (-0.021, -0.013), p = 0	256498
30740	Assays	Glucose/Glycation	Assay results	Glucose	Glucose	LINEAR	beta = -0.013 (-0.016, -0.01), p = 0	398340
30130	Assays	Blood cell indices	Assay results	Monocyte count	Monocyte count	LINEAR	beta = -0.012 (-0.015, -0.009), p = 0	442325
23513	Assays	Lipids and lipoproteins	Blood assays	Cholesteryl Esters in Small VLDL	Cholesteryl Esters in Small VLDL	LINEAR	beta = -0.017 (-0.02, -0.013), p = 0	256498
23432	Assays	Lipids and lipoproteins	Blood assays	Average Diameter for LDL Particles	Average Diameter for LDL Particles	LINEAR	beta = 0.016 (0.012, 0.02), p = 0	256498
23599	Assays	Lipids and lipoproteins	Blood assays	Phospholipids to Total Lipids in Small VLDL percentage	Phospholipids to Total Lipids in Small VLDL %	LINEAR	beta = 0.016 (0.012, 0.02), p = 0	256498
23608	Assays	Lipids and lipoproteins	Blood assays	Triglycerides to Total Lipids in Very Small VLDL percentage	Triglycerides to Total Lipids in V. Small VLDL %	LINEAR	beta = -0.016 (-0.019, -0.012), p = 0	256498
23455	Assays	Liver/kidney function	Blood assays	Saturated Fatty Acids to Total Fatty Acids percentage	Saturated Fatty Acids to Total Fatty Acids %	LINEAR	beta = -0.016 (-0.02, -0.012), p = 0	256288
23465	Assays	Amino acids and metabolites	Blood assays	Isoleucine	Isoleucine	LINEAR	beta = -0.016 (-0.02, -0.012), p = 0	256460
23626	Assays	Lipids and lipoproteins	Blood assays	Cholesteryl Esters to Total Lipids in Small LDL percentage	Cholesteryl Esters to Total Lipids in Small LDL %	LINEAR	beta = -0.016 (-0.02, -0.012), p = 0	256498
23637	Assays	Lipids and lipoproteins	Blood assays	Free Cholesterol to Total Lipids in Large HDL percentage	Free Cholesterol to Total Lipids in Large HDL %	LINEAR	beta = 0.015 (0.011, 0.019), p = 0	256498
23504	Assays	Lipids and lipoproteins	Blood assays	Phospholipids in Medium VLDL	Phospholipids in Medium VLDL	LINEAR	beta = -0.016 (-0.02, -0.012), p = 0	256498
23511	Assays	Lipids and lipoproteins	Blood assays	Phospholipids in Small VLDL	Phospholipids in Small VLDL	LINEAR	beta = -0.016 (-0.02, -0.012), p = 0	256498
23448	Assays	Liver/kidney function	Blood assays	Saturated Fatty Acids	Saturated Fatty Acids	LINEAR	beta = -0.016 (-0.02, -0.012), p = 0	256288
23613	Assays	Lipids and lipoproteins	Blood assays	Triglycerides to Total Lipids in IDL percentage	Triglycerides to Total Lipids in IDL %	LINEAR	beta = -0.015 (-0.019, -0.011), p = 0	256498
23566	Assays	Lipids and lipoproteins	Blood assays	Total Lipids in Medium HDL	Total Lipids in Medium HDL	LINEAR	beta = 0.015 (0.011, 0.018), p = 0	256498
23582	Assays	Lipids and lipoproteins	Blood assays	Free Cholesterol to Total Lipids in Chylomicrons and Extremely Large VLDL percentage	Free Cholesterol to Total Lipids in Chylomicrons and Ext. Large VLDL %	LINEAR	beta = 0.016 (0.012, 0.02), p = 0	245885
23571	Assays	Lipids and lipoproteins	Blood assays	Triglycerides in Medium HDL	Triglycerides in Medium HDL	LINEAR	beta = -0.015 (-0.019, -0.012), p = 0	256498
23624	Assays	Lipids and lipoproteins	Blood assays	Phospholipids to Total Lipids in Small LDL percentage	Phospholipids to Total Lipids in Small LDL %	LINEAR	beta = 0.015 (0.011, 0.019), p = 0	256498
23512	Assays	Lipids and lipoproteins	Blood assays	Cholesterol in Small VLDL	Cholesterol in Small VLDL	LINEAR	beta = -0.015 (-0.019, -0.011), p = 0	256498
23536	Assays	Lipids and lipoproteins	Blood assays	Triglycerides in Large LDL	Triglycerides in Large LDL	LINEAR	beta = -0.015 (-0.019, -0.011), p = 0	256498
23604	Assays	Lipids and lipoproteins	Blood assays	Phospholipids to Total Lipids in Very Small VLDL percentage	Phospholipids to Total Lipids in V. Small VLDL %	LINEAR	beta = -0.015 (-0.018, -0.011), p = 0	256498
23410	Assays	Lipids and lipoproteins	Blood assays	Triglycerides in HDL	Triglycerides in HDL	LINEAR	beta = -0.015 (-0.019, -0.011), p = 0	256498
30640	Assays	Apolipoproteins	Assay results	Apolipoprotein B	Apolipoprotein B (immunoturbidimetric analysis)	LINEAR	beta = -0.011 (-0.014, -0.008), p = 0	433435
23416	Assays	Lipids and lipoproteins	Blood assays	Cholesteryl Esters in VLDL	Cholesteryl Esters in VLDL	LINEAR	beta = -0.014 (-0.018, -0.01), p = 0	256498
23529	Assays	Lipids and lipoproteins	Blood assays	Triglycerides in IDL	Triglycerides in IDL	LINEAR	beta = -0.014 (-0.018, -0.01), p = 0	256498
23451	Assays	Fatty acids	Blood assays	Omega-3 Fatty Acids to Total Fatty Acids percentage	Omega-3 Fatty Acids to Total Fatty Acids %	LINEAR	beta = 0.014 (0.01, 0.017), p = 0	256288
23541	Assays	Lipids and lipoproteins	Blood assays	Cholesteryl Esters in Medium LDL	Cholesteryl Esters in Medium LDL	LINEAR	beta = -0.014 (-0.018, -0.01), p = 0	256498
23645	Assays	Lipids and lipoproteins	Blood assays	Cholesterol to Total Lipids in Small HDL percentage	Cholesterol to Total Lipids in Small HDL %	LINEAR	beta = 0.014 (0.01, 0.018), p = 0	256498
23430	Assays	Lipids and lipoproteins	Blood assays	Concentration of HDL Particles	Conc. of HDL Particles	LINEAR	beta = 0.013 (0.009, 0.017), p = 0	256498
23618	Assays	Lipids and lipoproteins	Blood assays	Triglycerides to Total Lipids in Large LDL percentage	Triglycerides to Total Lipids in Large LDL %	LINEAR	beta = -0.013 (-0.017, -0.01), p = 0	256498
30610	Assays	Liver/kidney function	Assay results	Alkaline phosphatase	Alkaline phosphatase	LINEAR	beta = -0.01 (-0.013, -0.007), p = 0	435578
23630	Assays	Lipids and lipoproteins	Blood assays	Cholesterol to Total Lipids in Very Large HDL percentage	Cholesterol to Total Lipids in V. Large HDL %	LINEAR	beta = -0.013 (-0.017, -0.009), p = 0	256394
23594	Assays	Lipids and lipoproteins	Blood assays	Phospholipids to Total Lipids in Medium VLDL percentage	Phospholipids to Total Lipids in Medium VLDL %	LINEAR	beta = 0.013 (0.009, 0.017), p = 0	256498
23442	Assays	Fatty acids	Blood assays	Total Fatty Acids	Total Fatty Acids	LINEAR	beta = -0.013 (-0.017, -0.009), p = 0	256289
23537	Assays	Lipids and lipoproteins	Blood assays	Concentration of Medium LDL Particles	Conc. of Medium LDL Particles	LINEAR	beta = -0.013 (-0.017, -0.009), p = 0	256498
23461	Assays	Amino acids and metabolites	Blood assays	Glutamine	Glutamine	LINEAR	beta = 0.013 (0.009, 0.017), p = 1e-10	255699
23507	Assays	Lipids and lipoproteins	Blood assays	Free Cholesterol in Medium VLDL	Free Cholesterol in Medium VLDL	LINEAR	beta = -0.013 (-0.017, -0.009), p = 1e-10	256498
30120	Assays	Blood cell indices	Assay results	Lymphocyte count	Lymphocyte count	LINEAR	beta = -0.01 (-0.013, -0.007), p = 1e-10	442325
30270	Assays	Blood cell indices	Assay results	Mean sphered cell volume	Mean sphered cell volume	LINEAR	beta = 0.009 (0.007, 0.012), p = 3e-10	435868
23603	Assays	Lipids and lipoproteins	Blood assays	Triglycerides to Total Lipids in Small VLDL percentage	Triglycerides to Total Lipids in Small VLDL %	LINEAR	beta = -0.012 (-0.016, -0.009), p = 3e-10	256498
23548	Assays	Lipids and lipoproteins	Blood assays	Cholesteryl Esters in Small LDL	Cholesteryl Esters in Small LDL	LINEAR	beta = -0.013 (-0.017, -0.009), p = 3e-10	256498
23567	Assays	Lipids and lipoproteins	Blood assays	Phospholipids in Medium HDL	Phospholipids in Medium HDL	LINEAR	beta = 0.012 (0.008, 0.015), p = 6e-10	256498
23544	Assays	Lipids and lipoproteins	Blood assays	Concentration of Small LDL Particles	Conc. of Small LDL Particles	LINEAR	beta = -0.012 (-0.016, -0.008), p = 1.1e-09	256498
23590	Assays	Lipids and lipoproteins	Blood assays	Cholesterol to Total Lipids in Large VLDL percentage	Cholesterol to Total Lipids in Large VLDL %	LINEAR	beta = 0.012 (0.008, 0.016), p = 1.8e-09	256469
23538	Assays	Lipids and lipoproteins	Blood assays	Total Lipids in Medium LDL	Total Lipids in Medium LDL	LINEAR	beta = -0.012 (-0.016, -0.008), p = 3.1e-09	256498
23619	Assays	Lipids and lipoproteins	Blood assays	Phospholipids to Total Lipids in Medium LDL percentage	Phospholipids to Total Lipids in Medium LDL %	LINEAR	beta = 0.012 (0.008, 0.016), p = 4.2e-09	256498
23427	Assays	Lipids and lipoproteins	Blood assays	Total Concentration of Lipoprotein Particles	Total Conc. of Lipoprotein Particles	LINEAR	beta = 0.011 (0.007, 0.015), p = 4.3e-09	256498
30040	Assays	Blood cell indices	Assay results	Mean corpuscular volume	Mean corpuscular volume	LINEAR	beta = 0.009 (0.006, 0.012), p = 4.6e-09	443123
23514	Assays	Lipids and lipoproteins	Blood assays	Free Cholesterol in Small VLDL	Free Cholesterol in Small VLDL	LINEAR	beta = -0.012 (-0.016, -0.008), p = 6.2e-09	256498
23610	Assays	Lipids and lipoproteins	Blood assays	Cholesterol to Total Lipids in IDL percentage	Cholesterol to Total Lipids in IDL %	LINEAR	beta = 0.011 (0.007, 0.015), p = 1.01e-08	256498
23540	Assays	Lipids and lipoproteins	Blood assays	Cholesterol in Medium LDL	Cholesterol in Medium LDL	LINEAR	beta = -0.011 (-0.015, -0.007), p = 1.56e-08	256498
30050	Assays	Blood cell indices	Assay results	Mean corpuscular haemoglobin	Mean corpuscular haemoglobin	LINEAR	beta = 0.009 (0.006, 0.012), p = 1.85e-08	443122
23475	Assays	Other metabolites	Blood assays	Acetate	Acetate	LINEAR	beta = 0.011 (0.007, 0.015), p = 2.47e-08	256308
23539	Assays	Lipids and lipoproteins	Blood assays	Phospholipids in Medium LDL	Phospholipids in Medium LDL	LINEAR	beta = -0.011 (-0.015, -0.007), p = 5.72e-08	256498
23545	Assays	Lipids and lipoproteins	Blood assays	Total Lipids in Small LDL	Total Lipids in Small LDL	LINEAR	beta = -0.011 (-0.015, -0.007), p = 7.89e-08	256498
23580	Assays	Lipids and lipoproteins	Blood assays	Cholesterol to Total Lipids in Chylomicrons and Extremely Large VLDL percentage	Cholesterol to Total Lipids in Chylomicrons and Ext. Large VLDL %	LINEAR	beta = 0.011 (0.007, 0.015), p = 7.91e-08	245885
23600	Assays	Lipids and lipoproteins	Blood assays	Cholesterol to Total Lipids in Small VLDL percentage	Cholesterol to Total Lipids in Small VLDL %	LINEAR	beta = 0.011 (0.007, 0.014), p = 1.1e-07	256498
23462	Assays	Amino acids and metabolites	Blood assays	Glycine	Glycine	LINEAR	beta = 0.01 (0.006, 0.014), p = 2.45e-07	256134
30070	Assays	Blood cell indices	Assay results	Red blood cell (erythrocyte) distribution width	Red blood cell (erythrocyte) distribution width	LINEAR	beta = -0.008 (-0.011, -0.005), p = 3.8e-07	443123
23469	Assays	Amino acids and metabolites	Blood assays	Tyrosine	Tyrosine	LINEAR	beta = -0.01 (-0.014, -0.006), p = 4.28e-07	256199
23547	Assays	Lipids and lipoproteins	Blood assays	Cholesterol in Small LDL	Cholesterol in Small LDL	LINEAR	beta = -0.01 (-0.014, -0.006), p = 4.43e-07	256498
23518	Assays	Lipids and lipoproteins	Blood assays	Phospholipids in Very Small VLDL	Phospholipids in V. Small VLDL	LINEAR	beta = -0.01 (-0.014, -0.006), p = 7.85e-07	256498
30260	Assays	Blood cell indices	Assay results	Mean reticulocyte volume	Mean reticulocyte volume	LINEAR	beta = 0.007 (0.004, 0.01), p = 1.08e-06	435867
30600	Assays	Liver/kidney function	Assay results	Albumin	Albumin (BCG analysis)	LINEAR	beta = 0.008 (0.005, 0.011), p = 1.25e-06	398816
23439	Assays	Apolipoproteins	Blood assays	Apolipoprotein B	Apolipoprotein B (Nightingale Health data)	LINEAR	beta = -0.01 (-0.014, -0.006), p = 2.09e-06	256499
30840	Assays	Liver/kidney function	Assay results	Total bilirubin	Total bilirubin	LINEAR	beta = 0.007 (0.004, 0.01), p = 2.16e-06	433750
30780	Assays	Lipids and lipoproteins	Assay results	LDL direct	LDL direct	LINEAR	beta = -0.007 (-0.01, -0.004), p = 2.44e-06	434754
23477	Assays	Other metabolites	Blood assays	Acetone	Acetone	LINEAR	beta = 0.009 (0.005, 0.013), p = 3.48e-06	256497
23584	Assays	Lipids and lipoproteins	Blood assays	Phospholipids to Total Lipids in Very Large VLDL percentage	Phospholipids to Total Lipids in V. Large VLDL %	LINEAR	beta = -0.009 (-0.013, -0.005), p = 4.01e-06	254130
23614	Assays	Lipids and lipoproteins	Blood assays	Phospholipids to Total Lipids in Large LDL percentage	Phospholipids to Total Lipids in Large LDL %	LINEAR	beta = -0.009 (-0.013, -0.005), p = 4.7e-06	256498
23611	Assays	Lipids and lipoproteins	Blood assays	Cholesteryl Esters to Total Lipids in IDL percentage	Cholesteryl Esters to Total Lipids in IDL %	LINEAR	beta = 0.009 (0.005, 0.013), p = 6.15e-06	256498
30150	Assays	Blood cell indices	Assay results	Eosinophill count	Eosinophill count	ORDERED-LOGISTIC	OR = 0.986 (0.98, 0.992), p = 1e-06	442325
22033	Lifestyle	Physical activity	Touchscreen	Summed days activity	Summed days activity	LINEAR	beta = 0.017 (0.014, 0.021), p = 0	380265
20161	Lifestyle	Alcohol & smoking	Touchscreen	Pack years of smoking	Pack yrs of smoking	LINEAR	beta = -0.017 (-0.022, -0.012), p = 0	141191
20162	Lifestyle	Alcohol & smoking	Touchscreen	Pack years adult smoking as proportion of life span exposed to smoking	Pack yrs smoking (prop. to life span)	LINEAR	beta = -0.016 (-0.021, -0.011), p = 2e-10	141191
22040	Lifestyle	Physical activity	Touchscreen	Summed MET minutes per week for all activity	Summed MET mins per week for all activity	LINEAR	beta = 0.01 (0.007, 0.013), p = 3.6e-09	369959
2867	Lifestyle	Alcohol & smoking	Touchscreen	Age started smoking in former smokers	Age started smoking in former smokers	LINEAR	beta = 0.016 (0.01, 0.021), p = 1.7e-07	113028
22038	Lifestyle	Physical activity	Touchscreen	MET minutes per week for moderate activity	MET mins per week for moderate activity	LINEAR	beta = 0.008 (0.005, 0.011), p = 1.19e-06	369959
1070	Lifestyle	Leisure/social activities	Touchscreen	Time spent watching television (TV)	Time spent watching TV	ORDERED-LOGISTIC	OR = 0.941 (0.935, 0.947), p = 0	432169
924	Lifestyle	Physical activity	Touchscreen	Usual walking pace	Usual walking pace	ORDERED-LOGISTIC	OR = 1.041 (1.035, 1.047), p = 0	453813
1548	Lifestyle	Diet & food preferences	Touchscreen	Variation in diet	Variation in diet	ORDERED-LOGISTIC	OR = 0.966 (0.96, 0.971), p = 0	454808
6160#2	Lifestyle	Leisure/social activities	Touchscreen	Leisure/social activities: Pub or social club	Pub or social club	LOGISTIC-BINARY	OR = 0.964 (0.958, 0.971), p = 0	330846/124376(455222)
943	Lifestyle	Physical activity	Touchscreen	Frequency of stair climbing in last 4 weeks	Freq. stair climbing (last 4 wks)	ORDERED-LOGISTIC	OR = 1.029 (1.023, 1.034), p = 0	452201
1588	Lifestyle	Alcohol & smoking	Touchscreen	Average weekly beer plus cider intake	Average weekly beer + cider intake	ORDERED-LOGISTIC	OR = 0.967 (0.959, 0.974), p = 0	324118
904	Lifestyle	Physical activity	Touchscreen	Number of days/week of vigorous physical activity 10+ minutes	No. days/week vigorous physical activity 10+ mins	ORDERED-LOGISTIC	OR = 1.025 (1.019, 1.03), p = 0	434617
864	Lifestyle	Physical activity	Touchscreen	Number of days/week walked 10+ minutes	No. days/week walked 10+ mins	ORDERED-LOGISTIC	OR = 1.024 (1.019, 1.03), p = 0	448714
6164#1	Lifestyle	Physical activity	Touchscreen	Types of physical activity in last 4 weeks: Walking for pleasure (not as a means of transport)	Walking for pleasure (last 4 wks)	LOGISTIC-BINARY	OR = 1.028 (1.021, 1.035), p = 0	128687/325546(454233)
884	Lifestyle	Physical activity	Touchscreen	Number of days/week of moderate physical activity 10+ minutes	No. days/week moderate physical activity	ORDERED-LOGISTIC	OR = 1.022 (1.017, 1.028), p = 0	434399
22039	Lifestyle	Physical activity	Touchscreen	MET minutes per week for vigorous activity	MET mins per week for vigorous activity	ORDERED-LOGISTIC	OR = 1.025 (1.019, 1.032), p = 0	369959
3637	Lifestyle	Physical activity	Touchscreen	Frequency of other exercises in last 4 weeks	Freq. other exercises (last 4 wks)	ORDERED-LOGISTIC	OR = 1.032 (1.024, 1.04), p = 0	217321
6157#3	Lifestyle	Alcohol & smoking	Touchscreen	Why stopped smoking: Health precaution	Why stopped smoking: Health precaution	LOGISTIC-BINARY	OR = 1.05 (1.037, 1.063), p = 0	42013/70567(112580)
20659	Lifestyle	Diet & food preferences	Food (and other) preferences	Liking for fatty foods	Liking for fatty foods	ORDERED-LOGISTIC	OR = 0.967 (0.959, 0.975), p = 0	170688
1628	Lifestyle	Alcohol & smoking	Touchscreen	Alcohol intake versus 10 years previously	Alcohol intake vs. 10 yrs prior	ORDERED-LOGISTIC	OR = 0.978 (0.972, 0.983), p = 0	422953
20670	Lifestyle	Diet & food preferences	Food (and other) preferences	Liking for going to the pub	Liking for going to the pub	ORDERED-LOGISTIC	OR = 0.967 (0.959, 0.976), p = 0	169990
6160#3	Lifestyle	Leisure/social activities	Touchscreen	Leisure/social activities: Religious group	Religious group	LOGISTIC-BINARY	OR = 1.033 (1.025, 1.042), p = 0	388248/66974(455222)
6164#3	Lifestyle	Physical activity	Touchscreen	Types of physical activity in last 4 weeks: Strenuous sports	Strenuous sports (last 4 wks)	LOGISTIC-BINARY	OR = 1.039 (1.029, 1.05), p = 0	407437/46796(454233)
22032	Lifestyle	Physical activity	Touchscreen	IPAQ activity group	IPAQ activity group	ORDERED-LOGISTIC	OR = 1.024 (1.017, 1.03), p = 0	369959
20409	Lifestyle	Alcohol & smoking	Mental health	Frequency of feeling guilt or remorse after drinking alcohol in last year	Freq. guilt/remorse after alcohol (past year)	ORDERED-LOGISTIC	OR = 1.07 (1.05, 1.089), p = 0	80603
22036	Lifestyle	Physical activity	Touchscreen	Above moderate/vigorous/walking recommendation	Vigorous walking	LOGISTIC-BINARY	OR = 1.032 (1.024, 1.041), p = 0	67539/302335(369874)
6164#2	Lifestyle	Physical activity	Touchscreen	Types of physical activity in last 4 weeks: Other exercises (eg: swimming, cycling, keep fit, bowling)	Other type physical activity (last 4 wks)	LOGISTIC-BINARY	OR = 1.022 (1.016, 1.028), p = 0	234677/219556(454233)
6160#4	Lifestyle	Leisure/social activities	Touchscreen	Leisure/social activities: Adult education class	Adult education class	LOGISTIC-BINARY	OR = 1.042 (1.03, 1.054), p = 0	422430/32792(455222)
22035	Lifestyle	Physical activity	Touchscreen	Above moderate/vigorous recommendation	Above moderate/vigorous recommendation	LOGISTIC-BINARY	OR = 1.022 (1.015, 1.029), p = 2e-10	168712/201247(369959)
20403	Lifestyle	Alcohol & smoking	Mental health	Amount of alcohol drunk on a typical drinking day	Amount of alcohol drunk on a typical drinking day	ORDERED-LOGISTIC	OR = 0.968 (0.957, 0.978), p = 1.2e-09	134816
20749	Lifestyle	Diet & food preferences	Food (and other) preferences	Liking for working up a sweat	Liking for working up a sweat	ORDERED-LOGISTIC	OR = 1.027 (1.018, 1.036), p = 1.9e-09	169301
1598	Lifestyle	Alcohol & smoking	Touchscreen	Average weekly spirits intake	Average weekly spirits intake	ORDERED-LOGISTIC	OR = 0.979 (0.972, 0.986), p = 2.1e-09	323059
6164#100	Lifestyle	Physical activity	Touchscreen	Types of physical activity in last 4 weeks	Types of physical activity (last 4 wks)	LOGISTIC-BINARY	OR = 0.965 (0.952, 0.977), p = 1.86e-08	426744/27489(454233)
6157#100	Lifestyle	Alcohol & smoking	Touchscreen	Why stopped smoking	Why stopped smoking	LOGISTIC-BINARY	OR = 0.959 (0.945, 0.973), p = 4.1e-08	89940/22640(112580)
20416	Lifestyle	Alcohol & smoking	Mental health	Frequency of consuming six or more units of alcohol	Freq. consuming 6+ alcohol units	ORDERED-LOGISTIC	OR = 0.971 (0.961, 0.981), p = 5.58e-08	135096
20433	Psychiatric	Depression severity	Mental health	Age at first episode of depression	Age at first episode of depression	LINEAR	beta = -0.033 (-0.04, -0.026), p = 0	75767
4609	Psychiatric	Depression severity	Touchscreen	Longest period of depression	Longest period of depression	LINEAR	beta = 0.028 (0.02, 0.036), p = 0	63528
5375	Psychiatric	Depression severity	Touchscreen	Longest period of unenthusiasm / disinterest	Longest period of unenthusiasm/disinterest	LINEAR	beta = 0.028 (0.018, 0.038), p = 3.02e-08	40363
1980	Psychiatric	Anxiety symptoms	Touchscreen	Worrier / anxious feelings	Worrier/anxious feelings	LOGISTIC-BINARY	OR = 1.092 (1.085, 1.099), p = 0	192755/252015(444770)
1990	Psychiatric	Anxiety symptoms	Touchscreen	Tense / 'highly strung'	Tense/'highly strung'	LOGISTIC-BINARY	OR = 1.11 (1.101, 1.119), p = 0	365338/76897(442235)
1970	Psychiatric	Anxiety symptoms	Touchscreen	Nervous feelings	Nervous feelings	LOGISTIC-BINARY	OR = 1.095 (1.088, 1.103), p = 0	339811/104921(444732)
2090	Psychiatric	Anxiety and/or depression	Touchscreen	Seen doctor (GP) for nerves, anxiety, tension or depression	GP visit: Nerves/anxiety/tension/depression	LOGISTIC-BINARY	OR = 1.074 (1.067, 1.081), p = 0	297572/155881(453453)
2100	Psychiatric	Anxiety and/or depression	Touchscreen	Seen a psychiatrist for nerves, anxiety, tension or depression	Psychiatrist visit: Nerves/anxiety/tension/depression	LOGISTIC-BINARY	OR = 1.104 (1.094, 1.114), p = 0	402533/52066(454599)
2070	Psychiatric	Anxiety severity	Touchscreen	Frequency of tenseness / restlessness in last 2 weeks	Freq. tenseness/restlessness (last 2 wks)	ORDERED-LOGISTIC	OR = 1.073 (1.066, 1.08), p = 0	439416
2010	Psychiatric	Anxiety symptoms	Touchscreen	Suffer from 'nerves'	Suffer from 'nerves'	LOGISTIC-BINARY	OR = 1.076 (1.068, 1.084), p = 0	346749/93220(439969)
2000	Psychiatric	Anxiety symptoms	Touchscreen	Worry too long after embarrassment	Worry too long after embarrassment	LOGISTIC-BINARY	OR = 1.061 (1.055, 1.068), p = 0	229293/208773(438066)
2050	Psychiatric	Depression severity	Touchscreen	Frequency of depressed mood in last 2 weeks	Freq. depressed mood in (last 2 wks)	ORDERED-LOGISTIC	OR = 1.067 (1.059, 1.075), p = 0	437024
20425	Psychiatric	Anxiety symptoms	Mental health	Ever worried more than most people would in similar situation	Extreme worry (ever)	LOGISTIC-BINARY	OR = 1.11 (1.096, 1.125), p = 0	91819/31536(123355)
21062	Psychiatric	Anxiety diagnosis	Digestive health	Ever been offered/sought treatment for anxiety	Been offered/sought anxiety treatment (ever)	LOGISTIC-BINARY	OR = 1.088 (1.075, 1.102), p = 0	126948/36347(163295)
20479	Psychiatric	Self-harm behaviours	Mental health	Ever thought that life not worth living	Thought life not worth living (ever)	ORDERED-LOGISTIC	OR = 1.081 (1.069, 1.093), p = 0	146129
1920	Psychiatric	Depression symptoms	Touchscreen	Mood swings	Mood swings	LOGISTIC-BINARY	OR = 1.043 (1.036, 1.049), p = 0	244494/201151(445645)
1930	Psychiatric	Depression symptoms	Touchscreen	Miserableness	Miserableness	LOGISTIC-BINARY	OR = 1.043 (1.036, 1.049), p = 0	256626/192338(448964)
1940	Psychiatric	Depression symptoms	Touchscreen	Irritability	Irritability	LOGISTIC-BINARY	OR = 1.047 (1.04, 1.054), p = 0	313388/123028(436416)
20485	Psychiatric	Self-harm behaviours	Mental health	Ever contemplated self-harm	Contemplated self-harm (ever)	ORDERED-LOGISTIC	OR = 1.105 (1.088, 1.122), p = 0	146515
20515	Psychiatric	Anxiety symptoms	Mental health	Recent trouble relaxing	Trouble relaxing (recent)	ORDERED-LOGISTIC	OR = 1.08 (1.068, 1.093), p = 0	146641
21063	Psychiatric	Depression diagnosis	Digestive health	Ever been offered/sought treatment for depression	Been offered/sought depression treatment (ever)	LOGISTIC-BINARY	OR = 1.08 (1.068, 1.093), p = 0	123930/39294(163224)
20546#3	Psychiatric	Depression diagnosis	Mental health	Substances taken for depression: Medication prescribed to you (for at least two weeks)	Depression treatment: Medication	LOGISTIC-BINARY	OR = 1.083 (1.069, 1.097), p = 0	111654/34651(146305)
20499	Psychiatric	Mental distress	Mental health	Ever sought or received professional help for mental distress	Sought/received prof. help: Mental distress	LOGISTIC-BINARY	OR = 1.072 (1.06, 1.084), p = 0	89681/56920(146601)
20547#1	Psychiatric	Depression diagnosis	Mental health	Activities undertaken to treat depression: Talking therapies, such as psychotherapy, counselling, group therapy or CBT	Depression treatment: Talking therapies	LOGISTIC-BINARY	OR = 1.086 (1.072, 1.1), p = 0	114537/31892(146429)
20446	Psychiatric	Depression symptoms	Mental health	Ever had prolonged feelings of sadness or depression	Prolonged sadness/depression (ever)	LOGISTIC-BINARY	OR = 1.069 (1.057, 1.08), p = 0	66791/79938(146729)
20441	Psychiatric	Depression symptoms	Mental health	Ever had prolonged loss of interest in normal activities	Prolonged loss interest in normal activities (ever)	LOGISTIC-BINARY	OR = 1.068 (1.056, 1.079), p = 0	89283/57396(146679)
20111#12	Psychiatric	Family history	Touchscreen	Illnesses of siblings: Severe depression	Illnesses of siblings: Severe depression	LOGISTIC-BINARY	OR = 1.08 (1.066, 1.094), p = 0	331485/25858(357343)
20421	Psychiatric	Anxiety symptoms	Mental health	Ever felt worried, tense, or anxious for most of a month or longer	Worried/tense/anxious (ever, 1+ month)	LOGISTIC-BINARY	OR = 1.075 (1.062, 1.088), p = 0	101322/36150(137472)
20550#1	Psychiatric	Anxiety diagnosis	Mental health	Activities undertaken to treat anxiety: Talking therapies, such as psychotherapy, counselling, group therapy or CBT	Anxiety treatment: Talking therapies	LOGISTIC-BINARY	OR = 1.098 (1.08, 1.116), p = 0	128284/18234(146518)
20506	Psychiatric	Anxiety symptoms	Mental health	Recent feelings or nervousness or anxiety	Feelings or nervousness/anxiety (recent)	ORDERED-LOGISTIC	OR = 1.07 (1.058, 1.083), p = 0	146520
20549#3	Psychiatric	Anxiety diagnosis	Mental health	Substances taken for anxiety: Medication prescribed to you (for at least two weeks)	Anxiety treatment: Medication	LOGISTIC-BINARY	OR = 1.097 (1.079, 1.115), p = 0	128269/18196(146465)
41270#F419	Psychiatric	Anxiety diagnosis	Hospital inpatient	Diagnoses - ICD10: F41.9 Anxiety disorder, unspecified	Anxiety disorder, unspecified (ICD10: F41.9)	LOGISTIC-BINARY	OR = 1.088 (1.072, 1.104), p = 0	437330/19445(456775)
120109	Psychiatric	Depression symptoms	Experience of pain	Feeling bad about self over the last two weeks	Feeling bad about self (last 2 wks)	ORDERED-LOGISTIC	OR = 1.076 (1.062, 1.09), p = 0	156104
20500	Psychiatric	Mental distress	Mental health	Ever suffered mental distress preventing usual activities	Mental distress preventing usual activities (ever)	LOGISTIC-BINARY	OR = 1.066 (1.054, 1.079), p = 0	97342/47806(145148)
120102	Psychiatric	Anxiety and/or depression	Experience of pain	Anxiety/depression today	Anxiety/depression today	ORDERED-LOGISTIC	OR = 1.066 (1.053, 1.079), p = 0	156753
20507	Psychiatric	Depression symptoms	Mental health	Recent feelings of inadequacy	Feelings of inadequacy (recent)	ORDERED-LOGISTIC	OR = 1.075 (1.061, 1.09), p = 0	146389
20110#12	Psychiatric	Family history	Touchscreen	Illnesses of mother: Severe depression	Illnesses of mother: Severe depression	LOGISTIC-BINARY	OR = 1.068 (1.055, 1.082), p = 0	389819/27813(417632)
2060	Psychiatric	Depression severity	Touchscreen	Frequency of unenthusiasm / disinterest in last 2 weeks	Freq. unenthusiasm/disinterest (last 2 wks)	ORDERED-LOGISTIC	OR = 1.041 (1.033, 1.048), p = 0	441563
4631	Psychiatric	Depression symptoms	Touchscreen	Ever unenthusiastic/disinterested for a whole week	Unenthusiastic/disinterested (ever, 1 week)	LOGISTIC-BINARY	OR = 1.059 (1.048, 1.071), p = 0	91184/53132(144316)
20520	Psychiatric	Anxiety symptoms	Mental health	Recent worrying too much about different things	Excessive worrying (recent)	ORDERED-LOGISTIC	OR = 1.06 (1.048, 1.072), p = 0	146476
4598	Psychiatric	Depression symptoms	Touchscreen	Ever depressed for a whole week	Depressed (ever, 1 week)	LOGISTIC-BINARY	OR = 1.055 (1.044, 1.066), p = 0	68446/79141(147587)
20544#11	Psychiatric	Depression diagnosis	Mental health	Mental health problems ever diagnosed by a professional: Depression	Self-reported professional diagnosis: Depression	LOGISTIC-BINARY	OR = 1.069 (1.054, 1.083), p = 0	116830/29393(146223)
2080	Psychiatric	Depression severity	Touchscreen	Frequency of tiredness / lethargy in last 2 weeks	Freq. tiredness/lethargy (last 2 wks)	ORDERED-LOGISTIC	OR = 1.029 (1.023, 1.035), p = 0	443086
20509	Psychiatric	Anxiety symptoms	Mental health	Recent inability to stop or control worrying	Inability to stop/control worrying (recent)	ORDERED-LOGISTIC	OR = 1.063 (1.05, 1.077), p = 0	146500
20512	Psychiatric	Anxiety symptoms	Mental health	Recent feelings of foreboding	Feelings of foreboding (recent)	ORDERED-LOGISTIC	OR = 1.073 (1.057, 1.088), p = 0	146370
41270#F329	Psychiatric	Depression diagnosis	Hospital inpatient	Diagnoses - ICD10: F32.9 Depressive episode, unspecified	Depressive episode, unspecified (ICD10: F32.9)	LOGISTIC-BINARY	OR = 1.062 (1.049, 1.074), p = 0	427279/29496(456775)
20480	Psychiatric	Self-harm behaviours	Mental health	Ever self-harmed	Self-harmed (ever)	LOGISTIC-BINARY	OR = 1.137 (1.107, 1.168), p = 0	140631/6044(146675)
20107#12	Psychiatric	Family history	Touchscreen	Illnesses of father: Severe depression	Illnesses of father: Severe depression	LOGISTIC-BINARY	OR = 1.084 (1.066, 1.102), p = 0	379208/15153(394361)
1960	Psychiatric	Depression symptoms	Touchscreen	Fed-up feelings	Fed-up feelings	LOGISTIC-BINARY	OR = 1.03 (1.023, 1.036), p = 0	265654/181465(447119)
120105	Psychiatric	Depression symptoms	Experience of pain	Feeling down, depressed, or hopeless over the last two weeks	Feeling down, depressed, or hopeless (last 2 wks)	ORDERED-LOGISTIC	OR = 1.059 (1.046, 1.072), p = 0	156136
20510	Psychiatric	Depression symptoms	Mental health	Recent feelings of depression	Feelings of depression (recent)	ORDERED-LOGISTIC	OR = 1.06 (1.047, 1.074), p = 0	146585
20516	Psychiatric	Anxiety symptoms	Mental health	Recent restlessness	Restlessness (recent)	ORDERED-LOGISTIC	OR = 1.07 (1.052, 1.087), p = 0	146737
120044	Psychiatric	Depression diagnosis	Experience of pain	Depression in past six months	Depression (last 6 months)	LOGISTIC-BINARY	OR = 1.063 (1.047, 1.079), p = 0	133830/21478(155308)
20544#15	Psychiatric	Anxiety diagnosis	Mental health	Mental health problems ever diagnosed by a professional: Anxiety, nerves or generalized anxiety disorder	Self-reported professional diagnosis: Anxiety/nerves/GAD	LOGISTIC-BINARY	OR = 1.069 (1.051, 1.087), p = 0	129704/16468(146172)
20450	Psychiatric	Depression symptoms	Mental health	Feelings of worthlessness during worst period of depression	Feelings of worthlessness during depression	LOGISTIC-BINARY	OR = 1.061 (1.045, 1.076), p = 0	38231/38920(77151)
20553#4	Psychiatric	Self-harm behaviours	Mental health	Methods of self-harm used: Ingesting a medication in excess of the normal dose	Methods of self-harm: Excess medication	LOGISTIC-BINARY	OR = 1.147 (1.108, 1.188), p = 0	143112/3441(146553)
20547#3	Psychiatric	Depression diagnosis	Mental health	Activities undertaken to treat depression: Other therapeutic activities such as mindfulness, yoga or art classes	Depression treatment: Other therapeutic activities	LOGISTIC-BINARY	OR = 1.079 (1.058, 1.101), p = 0	135035/11394(146429)
20513	Psychiatric	Self-harm behaviours	Mental health	Recent thoughts of suicide or self-harm	Thoughts suicide/self-harm (recent)	ORDERED-LOGISTIC	OR = 1.1 (1.071, 1.13), p = 0	146001
20553#5	Psychiatric	Self-harm behaviours	Mental health	Methods of self-harm used: Self-injury such as self-cutting, scratching or hitting, etc.	Self-injury	LOGISTIC-BINARY	OR = 1.144 (1.102, 1.188), p = 0	143621/2932(146553)
20401	Psychiatric	Addictions	Mental health	Ever addicted to any substance or behaviour	Addicted to any substance/behaviour (ever)	LOGISTIC-BINARY	OR = 1.083 (1.059, 1.108), p = 0	136973/8515(145488)
41270#F412	Psychiatric	Anxiety and/or depression	Hospital inpatient	Diagnoses - ICD10: F41.2 Mixed anxiety and depressive disorder	Mixed anxiety and depressive disorder (ICD10: F41.2)	LOGISTIC-BINARY	OR = 1.112 (1.079, 1.146), p = 0	452286/4489(456775)
20505	Psychiatric	Depression symptoms	Mental health	Recent easy annoyance or irritability	Easy annoyance/irritability (recent)	ORDERED-LOGISTIC	OR = 1.042 (1.03, 1.055), p = 0	146358
20550#3	Psychiatric	Anxiety diagnosis	Mental health	Activities undertaken to treat anxiety: Other therapeutic activities such as mindfulness, yoga or art classes	Anxiety treatment: Other therapeutic activities	LOGISTIC-BINARY	OR = 1.083 (1.058, 1.109), p = 0	138385/8133(146518)
20554#3	Psychiatric	Self-harm behaviours	Mental health	Actions taken following self-harm: Need hospital treatment (eg A&E)	Needed hospital treatment for self-harm	LOGISTIC-BINARY	OR = 1.15 (1.104, 1.198), p = 0	144098/2472(146570)
20554#1	Psychiatric	Self-harm behaviours	Mental health	Actions taken following self-harm: See anyone from psychiatric or mental health services, including liaison services	Help from psychiatric services for self-harm	LOGISTIC-BINARY	OR = 1.161 (1.109, 1.215), p = 2e-10	144615/1955(146570)
120104	Psychiatric	Depression symptoms	Experience of pain	Little interest or pleasure in doing things over the last two weeks	Little interest/pleasure (last 2 wks)	ORDERED-LOGISTIC	OR = 1.038 (1.026, 1.05), p = 6e-10	156344
20554#5	Psychiatric	Self-harm behaviours	Mental health	Actions taken following self-harm: See own GP	Seen own GP for self-harm	LOGISTIC-BINARY	OR = 1.175 (1.114, 1.24), p = 3.6e-09	145139/1431(146570)
20003#1140916282	Psychiatric	Anxiety and/or depression	Verbal interview	Treatment/medication code: venlafaxine	Venlafaxine	LOGISTIC-BINARY	OR = 1.15 (1.097, 1.205), p = 6.1e-09	454866/1833(456699)
20003#1140863152	Psychiatric	Anxiety diagnosis	Verbal interview	Treatment/medication code: diazepam	Diazepam	LOGISTIC-BINARY	OR = 1.184 (1.118, 1.253), p = 6.2e-09	455449/1250(456699)
20544#1	Psychiatric	Anxiety diagnosis	Mental health	Mental health problems ever diagnosed by a professional: Social anxiety or social phobia	Self-reported professional diagnosis: Social anxiety/phobia	LOGISTIC-BINARY	OR = 1.154 (1.099, 1.211), p = 1.03e-08	144465/1708(146173)
4620	Psychiatric	Depression severity	Touchscreen	Number of depression episodes	No. depression episodes	ORDERED-LOGISTIC	OR = 1.047 (1.03, 1.063), p = 1.11e-08	57268
20448	Psychiatric	Depression severity	Mental health	Professional informed about depression	Professional informed about depression	LOGISTIC-BINARY	OR = 1.044 (1.029, 1.06), p = 1.34e-08	29537/52856(82393)
20542	Psychiatric	Anxiety symptoms	Mental health	Stronger worrying (than other people) during period of worst anxiety	Extreme worrying during worst anxiety	LOGISTIC-BINARY	OR = 1.09 (1.058, 1.124), p = 2.44e-08	5517/25378(30895)
20544#15	Psychiatric	Anxiety diagnosis	Mental health	Mental health problems ever diagnosed by a professional: Anxiety, nerves or generalized anxiety disorder	Self-reported professional diagnosis: Anxiety/nerves/GAD	LOGISTIC-BINARY	OR = 1.096 (1.06, 1.133), p = 6.46e-08	142781/3820(146601)
120112	Psychiatric	Self-harm behaviours	Experience of pain	Thoughts of being better off dead or of hurting self over the last two weeks	Thoughts of better off dead/hurting self (last 2 wks)	ORDERED-LOGISTIC	OR = 1.073 (1.045, 1.101), p = 1.23e-07	155753
20514	Psychiatric	Depression symptoms	Mental health	Recent lack of interest or pleasure in doing things	Lack interest/pleasure in doing things (recent)	ORDERED-LOGISTIC	OR = 1.037 (1.023, 1.051), p = 2.06e-07	146714
120113	Psychiatric	Depression severity	Experience of pain	Level of difficultly depression has made to do work, take care of things at home, or get along with other people	Impact of depression on life	ORDERED-LOGISTIC	OR = 1.035 (1.022, 1.049), p = 2.48e-07	108475
20442	Psychiatric	Depression severity	Mental health	Lifetime number of depressed periods	Lifetime no. depressed periods	ORDERED-LOGISTIC	OR = 1.042 (1.025, 1.058), p = 3.5e-07	67015
41270#F319	Psychiatric	Other diagnoses	Hospital inpatient	Diagnoses - ICD10: F31.9 Bipolar affective disorder, unspecified	Bipolar affective disorder, unspecified (ICD10: F31.9)	LOGISTIC-BINARY	OR = 1.136 (1.08, 1.194), p = 5.77e-07	455153/1622(456775)
41270#F429	Psychiatric	Other diagnoses	Hospital inpatient	Diagnoses - ICD10: F42.9 Obsessive-compulsive disorder, unspecified	OCD, unspecified (ICD10: F42.9)	LOGISTIC-BINARY	OR = 1.33 (1.188, 1.489), p = 7.19e-07	456463/312(456775)
20540	Psychiatric	Anxiety severity	Mental health	Multiple worries during worst period of anxiety	Multiple worries during worst period of anxiety	LOGISTIC-BINARY	OR = 1.059 (1.035, 1.083), p = 8.66e-07	10637/32558(43195)
41270#F332	Psychiatric	Depression diagnosis	Hospital inpatient	Diagnoses - ICD10: F33.2 Recurrent depressive disorder, current episode severe without psychotic symptoms	Recurrent depressive disorder (ICD10: F33.2)	LOGISTIC-BINARY	OR = 1.378 (1.212, 1.566), p = 8.92e-07	456531/244(456775)
20003#1140921600	Psychiatric	Anxiety and/or depression	Verbal interview	Treatment/medication code: citalopram	Citalopram	LOGISTIC-BINARY	OR = 1.059 (1.035, 1.083), p = 1.11e-06	448896/7803(456699)
5386	Psychiatric	Depression severity	Touchscreen	Number of unenthusiastic/disinterested episodes	No. unenthusiastic/disinterested episodes	ORDERED-LOGISTIC	OR = 1.049 (1.029, 1.069), p = 1.17e-06	37640
20003#1140879540	Psychiatric	Anxiety and/or depression	Verbal interview	Treatment/medication code: fluoxetine	Fluoxetine	LOGISTIC-BINARY	OR = 1.071 (1.042, 1.102), p = 1.35e-06	451457/5242(456699)
41270#F209	Psychiatric	Other diagnoses	Hospital inpatient	Diagnoses - ICD10: F20.9 Schizophrenia, unspecified	Schizophrenia, unspecified (ICD10: F20.9)	LOGISTIC-BINARY	OR = 1.188 (1.108, 1.275), p = 1.46e-06	455960/815(456775)
20544#11	Psychiatric	Depression diagnosis	Mental health	Mental health problems ever diagnosed by a professional: Depression	Self-reported professional diagnosis: Depression	LOGISTIC-BINARY	OR = 1.149 (1.085, 1.216), p = 1.76e-06	145335/1266(146601)
20543	Psychiatric	Anxiety severity	Mental health	Number of things worried about during worst period of anxiety	No. things worried about during worst anxiety	LOGISTIC-BINARY	OR = 1.049 (1.028, 1.069), p = 2.21e-06	19318/24470(43788)
20554#4	Psychiatric	Self-harm behaviours	Mental health	Actions taken following self-harm: Use a helpline / voluntary organization	Helpline/voluntary organisation for self-harm	LOGISTIC-BINARY	OR = 1.222 (1.122, 1.33), p = 4.25e-06	146010/560(146570)
20437	Psychiatric	Self-harm behaviours	Mental health	Thoughts of death during worst depression	Thoughts of death during worst depression	LOGISTIC-BINARY	OR = 1.035 (1.02, 1.05), p = 4.47e-06	37514/40350(77864)
20549#4	Psychiatric	Anxiety severity	Mental health	Substances taken for anxiety: Drugs or alcohol (more than once)	Anxiety treatment: Drugs or alcohol (more than once)	LOGISTIC-BINARY	OR = 1.057 (1.032, 1.082), p = 5.7e-06	138840/7625(146465)
20502	Psychiatric	Depression symptoms	Mental health	Ever had period extreme irritability	Extreme irritability (ever)	LOGISTIC-BINARY	OR = 1.029 (1.016, 1.041), p = 7.39e-06	105362/37179(142541)
20133	Psychological	Cognitive	Cognitive function online	Time to complete round	Time to complete round	LINEAR	beta = 0.02 (0.014, 0.025), p = 0	108625
20132	Psychological	Cognitive	Cognitive function online	Number of incorrect matches in round	No. incorrect matches in round	LINEAR	beta = 0.015 (0.01, 0.021), p = 3.96e-07	111404
20155	Psychological	Cognitive	Cognitive function online	Interval between previous point and current one in alphanumeric path (trail #2)	Interval: previous and current point in alphanumeric path	LINEAR	beta = 0.013 (0.008, 0.019), p = 4.03e-06	103829
6333	Psychological	Cognitive	Cognitive function	Duration spent answering each puzzle	Duration spent answering each puzzle	LINEAR	beta = 0.025 (0.014, 0.036), p = 6.39e-06	33064
20127	Psychological	Psychosocial	Touchscreen	Neuroticism score	Neuroticism score	ORDERED-LOGISTIC	OR = 1.08 (1.074, 1.087), p = 0	369685
2030	Psychological	Psychosocial	Touchscreen	Guilty feelings	Guilty feelings	LOGISTIC-BINARY	OR = 1.073 (1.066, 1.08), p = 0	317697/127049(444746)
1950	Psychological	Psychosocial	Touchscreen	Sensitivity / hurt feelings	Sensitivity/hurt feelings	LOGISTIC-BINARY	OR = 1.057 (1.051, 1.064), p = 0	197433/246015(443448)
20458	Psychological	Subjective wellbeing	Mental health	General happiness	General unhappiness	ORDERED-LOGISTIC	OR = 1.062 (1.051, 1.072), p = 0	146318
4526	Psychological	Subjective wellbeing	Touchscreen	Happiness	Unhappiness	ORDERED-LOGISTIC	OR = 1.053 (1.042, 1.064), p = 0	149984
20495	Psychological	Traumatic events	Mental health	Avoided activities or situations because of previous stressful experience in past month	Avoided situation due to past stress (last month)	ORDERED-LOGISTIC	OR = 1.06 (1.046, 1.074), p = 0	146856
20498	Psychological	Traumatic events	Mental health	Felt very upset when reminded of stressful experience in past month	Upset when reminded stressful experience (last month)	ORDERED-LOGISTIC	OR = 1.048 (1.037, 1.059), p = 0	146875
2020	Psychological	Psychosocial	Touchscreen	Loneliness, isolation	Loneliness, isolation	LOGISTIC-BINARY	OR = 1.033 (1.025, 1.041), p = 0	368566/80778(449344)
20487	Psychological	Traumatic events	Mental health	Felt hated by family member as a child	Felt hated by family member as a child	ORDERED-LOGISTIC	OR = 1.061 (1.045, 1.077), p = 0	146704
20460	Psychological	Subjective wellbeing	Mental health	Belief that own life is meaningful	Belief that own life is meaningful	ORDERED-LOGISTIC	OR = 0.962 (0.953, 0.972), p = 0	143619
20523	Psychological	Traumatic events	Mental health	Physical violence by partner or ex-partner as an adult	Physical violence by partner or ex-partner as adult	ORDERED-LOGISTIC	OR = 1.057 (1.04, 1.074), p = 0	146691
20497	Psychological	Traumatic events	Mental health	Repeated disturbing thoughts of stressful experience in past month	Repeated thoughts of stressful experience (last month)	ORDERED-LOGISTIC	OR = 1.041 (1.029, 1.054), p = 0	146890
120110	Psychological	Cognitive	Experience of pain	Trouble concentrating over the last two weeks	Trouble concentrating (last 2 wks)	ORDERED-LOGISTIC	OR = 1.045 (1.032, 1.059), p = 0	156509
20489	Psychological	Traumatic events	Mental health	Felt loved as a child	Felt loved as a child	ORDERED-LOGISTIC	OR = 0.969 (0.959, 0.979), p = 7e-10	146555
20496	Psychological	Traumatic events	Mental health	Felt distant from other people in past month	Felt distant from others (last month)	ORDERED-LOGISTIC	OR = 1.05 (1.033, 1.066), p = 1.1e-09	65522
20521	Psychological	Traumatic events	Mental health	Belittlement by partner or ex-partner as an adult	Belittlement by partner or ex-partner as an adult	ORDERED-LOGISTIC	OR = 1.038 (1.025, 1.051), p = 4.7e-09	146685
20508	Psychological	Cognitive	Mental health	Recent trouble concentrating on things	Trouble concentrating on things (recent)	ORDERED-LOGISTIC	OR = 1.039 (1.025, 1.054), p = 3.32e-08	146885
2110	Psychological	Psychosocial	Touchscreen	Able to confide	Able to confide	ORDERED-LOGISTIC	OR = 0.985 (0.979, 0.991), p = 1.82e-07	443047
21004	Psychological	Cognitive	Cognitive function	Number of puzzles correct	No. puzzles correct	ORDERED-LOGISTIC	OR = 0.954 (0.936, 0.973), p = 2.95e-06	32439
20488	Psychological	Traumatic events	Mental health	Physically abused by family as a child	Physically abused by family as a child	ORDERED-LOGISTIC	OR = 1.033 (1.019, 1.047), p = 2.98e-06	146788
4079	Somatic	Circulatory system	Physical measures	Diastolic blood pressure, automated reading	Diastolic blood pressure, automated reading	LINEAR	beta = -0.019 (-0.022, -0.016), p = 0	430461
4080	Somatic	Circulatory system	Physical measures	Systolic blood pressure, automated reading	Systolic blood pressure, automated reading	LINEAR	beta = -0.014 (-0.017, -0.011), p = 0	430457
20257	Somatic	Respiratory system	Physical measures	Forced vital capacity (FVC) Z-score	Forced vital capacity (FVC) Z-score	LINEAR	beta = -0.014 (-0.017, -0.011), p = 0	364825
20258	Somatic	Respiratory system	Physical measures	FEV1/ FVC ratio Z-score	FEV1/ FVC ratio Z-score	LINEAR	beta = 0.012 (0.008, 0.015), p = 0	364825
102	Somatic	Circulatory system	Physical measures	Pulse rate, automated reading	Pulse rate, automated reading	LINEAR	beta = -0.01 (-0.013, -0.007), p = 0	430461
20151	Somatic	Respiratory system	Physical measures	Forced vital capacity (FVC), Best measure	FVC, Best measure	LINEAR	beta = 0.008 (0.006, 0.01), p = 0	342238
3062	Somatic	Respiratory system	Physical measures	Forced vital capacity (FVC)	FVC	LINEAR	beta = 0.007 (0.005, 0.009), p = 2e-10	416261
20256	Somatic	Respiratory system	Physical measures	Forced expiratory volume in 1-second (FEV1) Z-score	Forced expiratory volume in 1-second (FEV1) Z-score	LINEAR	beta = -0.008 (-0.011, -0.005), p = 1.57e-06	364825
95	Somatic	Circulatory system	Physical measures	Pulse rate (during blood-pressure measurement)	Pulse rate (during blood-pressure measurement)	LINEAR	beta = -0.025 (-0.035, -0.014), p = 1.91e-06	39329
5983	Somatic	Circulatory system	Physical measures	ECG, heart rate	ECG, heart rate	LINEAR	beta = -0.018 (-0.025, -0.01), p = 5.93e-06	66931
1210	Somatic	Sleep	Touchscreen	Snoring	Snoring	LOGISTIC-BINARY	OR = 1.048 (1.041, 1.055), p = 0	158620/266141(424761)
41270#E669	Somatic	Endocrine, nutritional and metabolic	Hospital inpatient	Diagnoses - ICD10: E66.9 Obesity, unspecified	Obesity, unspecified (ICD10: E66.9)	LOGISTIC-BINARY	OR = 0.942 (0.932, 0.953), p = 0	422625/34150(456775)
41270#E119	Somatic	Endocrine, nutritional and metabolic	Hospital inpatient	Diagnoses - ICD10: E11.9 Without complications	Type 2 diabetes w/out ophthalmic complications (ICD10: E11.9)	LOGISTIC-BINARY	OR = 0.947 (0.936, 0.957), p = 0	419888/36887(456775)
6149#6	Somatic	Dental	Touchscreen	Mouth/teeth dental problems: Dentures	Dentures	LOGISTIC-BINARY	OR = 0.96 (0.952, 0.968), p = 0	378046/76918(454964)
1190	Somatic	Sleep	Touchscreen	Nap during day	Nap during day	ORDERED-LOGISTIC	OR = 0.976 (0.97, 0.982), p = 0	456265
2443	Somatic	Endocrine, nutritional and metabolic	Touchscreen	Diabetes diagnosed by doctor	Diabetes diagnosed by doctor	LOGISTIC-BINARY	OR = 0.945 (0.932, 0.959), p = 0	433306/22116(455422)
6159#5	Somatic	Pain	Touchscreen	Pain type(s) experienced in last month: Stomach or abdominal pain	Stomach or abdominal pain (last month)	LOGISTIC-BINARY	OR = 1.042 (1.031, 1.053), p = 0	416783/38904(455687)
6179#3	Somatic	Medication/Supplements	Touchscreen	Mineral and other dietary supplements: Calcium	Mineral and other dietary supplements: Calcium	LOGISTIC-BINARY	OR = 1.047 (1.034, 1.06), p = 0	424405/30824(455229)
1160	Somatic	Sleep	Touchscreen	Sleep duration	Sleep duration	ORDERED-LOGISTIC	OR = 0.979 (0.974, 0.985), p = 0	453943
6154#6	Somatic	Digestive system	Touchscreen	Medication for pain relief, constipation, heartburn: Laxatives (e.g. Dulcolax, Senokot)	Medication: Laxatives	LOGISTIC-BINARY	OR = 1.068 (1.049, 1.087), p = 0	438237/13202(451439)
20111#101	Somatic	Family history	Touchscreen	Illnesses of siblings	Illnesses of siblings (20111#101)	LOGISTIC-BINARY	OR = 0.967 (0.958, 0.976), p = 0	58273/305366(363639)
21051	Somatic	Nervous system	Digestive health	Degree bothered by headaches in the last 3 months	Headache severity (last 3 months)	ORDERED-LOGISTIC	OR = 1.038 (1.028, 1.049), p = 0	163699
2365	Somatic	Cancer	Touchscreen	Ever had prostate specific antigen (PSA) test	Had prostate specific antigen test (ever)	LOGISTIC-BINARY	OR = 1.038 (1.027, 1.049), p = 0	136453/61983(198436)
1170	Somatic	Energy levels	Touchscreen	Getting up in morning	Getting up in morning	ORDERED-LOGISTIC	OR = 0.98 (0.975, 0.986), p = 0	455494
120118	Somatic	Energy levels	Experience of pain	Suffered from fatigue or exhaustion in the last week	Fatigue or exhaustion (past wk)	LOGISTIC-BINARY	OR = 1.039 (1.028, 1.05), p = 0	103299/51638(154937)
120041	Somatic	Energy levels	Experience of pain	Waking unrefreshed severity over the past week	Waking unrefreshed severity (last wk)	ORDERED-LOGISTIC	OR = 1.034 (1.024, 1.044), p = 0	156647
1200	Somatic	Sleep	Touchscreen	Sleeplessness / insomnia	Sleeplessness/insomnia	ORDERED-LOGISTIC	OR = 1.019 (1.014, 1.025), p = 0	456164
21064	Somatic	Digestive system	Digestive health	Sensitive stomach	Sensitive stomach	LOGISTIC-BINARY	OR = 1.043 (1.03, 1.057), p = 0	115420/34301(149721)
20003#1140884600	Somatic	Endocrine, nutritional and metabolic	Verbal interview	Treatment/medication code: metformin	Treatment/medication code: Metformin	LOGISTIC-BINARY	OR = 0.937 (0.919, 0.955), p = 0	445233/11466(456699)
120107	Somatic	Energy levels	Experience of pain	Feeling tired or having little energy over the last two weeks	Feeling tired/little energy (last 2 wks)	ORDERED-LOGISTIC	OR = 1.033 (1.023, 1.044), p = 1e-10	156409
41272#W401	Somatic	Musculoskeletal system	Hospital inpatient	Operative procedures - OPCS4: W40.1 Primary total prosthetic replacement of knee joint using cement	Primary total prosthetic knee replacement (OPCS4: W40.1)	LOGISTIC-BINARY	OR = 0.952 (0.938, 0.966), p = 1e-10	437269/19506(456775)
6179#4	Somatic	Medication/Supplements	Touchscreen	Mineral and other dietary supplements: Zinc	Mineral and other dietary supplements: Zinc	LOGISTIC-BINARY	OR = 1.051 (1.035, 1.067), p = 1e-10	436742/18487(455229)
41200#W401	Somatic	Musculoskeletal system	Hospital inpatient	Operative procedures - main OPCS4: W40.1 Primary total prosthetic replacement of knee joint using cement	Primary total prosthetic knee joint replacement (OPCS4: W40.1)	LOGISTIC-BINARY	OR = 0.952 (0.938, 0.967), p = 1e-10	437476/19299(456775)
21025	Somatic	Pain	Digestive health	Frequency of discomfort/pain in abdomen in last 3 months	Freq. abdomen discomfort/pain (last 3 months)	ORDERED-LOGISTIC	OR = 1.031 (1.021, 1.04), p = 2e-10	163559
2345	Somatic	Cancer	Touchscreen	Ever had bowel cancer screening	Had bowel cancer screening (ever)	LOGISTIC-BINARY	OR = 1.023 (1.016, 1.03), p = 3e-10	304696/144513(449209)
21041	Somatic	Pain	Digestive health	Degree to which abdominal pain/discomfort/altered bowel habits affect/interfere with life in general	Impact of abdominal pain/bowel habits	ORDERED-LOGISTIC	OR = 1.03 (1.02, 1.039), p = 7e-10	162940
21058	Somatic	Genitourinary system	Digestive health	Degree bothered by urinary frequency/bladder irritability in the last 3 months	Impact of urinary freq/bladder irritability (last 3 months)	ORDERED-LOGISTIC	OR = 1.031 (1.021, 1.041), p = 1.4e-09	163575
6155#100	Somatic	Medication/Supplements	Touchscreen	Vitamin and mineral supplements	Vitamin and mineral supplements	LOGISTIC-BINARY	OR = 0.98 (0.974, 0.987), p = 1.7e-09	142531/311660(454191)
21024	Somatic	Digestive system	Digestive health	Ever diagnosed with IBS	IBS diagnosis (ever)	LOGISTIC-BINARY	OR = 1.048 (1.032, 1.065), p = 2.1e-09	139272/19878(159150)
120043	Somatic	Pain	Experience of pain	Pain or cramps in lower abdomen in past six months	Pain/cramps lower abdomen (last 6 months)	LOGISTIC-BINARY	OR = 1.042 (1.028, 1.056), p = 2.2e-09	129288/27343(156631)
21059	Somatic	Digestive system	Digestive health	Degree bothered by nausea in the last 3 months	Degree bothered by nausea (last 3 months)	ORDERED-LOGISTIC	OR = 1.043 (1.028, 1.058), p = 5.7e-09	163663
6159#7	Somatic	Pain	Touchscreen	Pain type(s) experienced in last month: Knee pain	Knee pain (last month)	LOGISTIC-BINARY	OR = 0.979 (0.971, 0.986), p = 8.3e-09	360406/95281(455687)
120007	Somatic	Endocrine, nutritional and metabolic	Experience of pain	Ever had diabetes (Type I or Type II)	Diabetes (Type I or Type II)	LOGISTIC-BINARY	OR = 0.941 (0.921, 0.961), p = 1.65e-08	146333/9817(156150)
6159#1	Somatic	Nervous system	Touchscreen	Pain type(s) experienced in last month: Headache	Headache (last month)	LOGISTIC-BINARY	OR = 1.022 (1.014, 1.03), p = 1.68e-08	364039/91648(455687)
6179#6	Somatic	Medication/Supplements	Touchscreen	Mineral and other dietary supplements: Selenium	Mineral and other dietary supplements: Selenium	LOGISTIC-BINARY	OR = 1.058 (1.037, 1.079), p = 1.74e-08	444343/10886(455229)
120111	Somatic	Mobility/Disability	Experience of pain	Moving or speaking slower or faster than usual over the last two weeks	Moving/speaking slower/faster (last 2 wks)	ORDERED-LOGISTIC	OR = 1.057 (1.036, 1.077), p = 2.28e-08	156442
41270#K589	Somatic	Digestive system	Hospital inpatient	Diagnoses - ICD10: K58.9 Irritable bowel syndrome without diarrhoea	IBS w/out diarrhoea (ICD10: K58.9)	LOGISTIC-BINARY	OR = 1.053 (1.034, 1.073), p = 2.3e-08	444285/12490(456775)
41270#M819	Somatic	Musculoskeletal system	Hospital inpatient	Diagnoses - ICD10: M81.9 Osteoporosis, unspecified	Osteoporosis, unspecified (ICD10: M81.9)	LOGISTIC-BINARY	OR = 1.049 (1.032, 1.068), p = 3.48e-08	441964/14811(456775)
21028	Somatic	Pain	Digestive health	Frequency of discomfort/pain getting better or stopping after a bowel movement	Freq. improvement discomfort/pain after bowel movement	ORDERED-LOGISTIC	OR = 0.967 (0.955, 0.979), p = 5.1e-08	87346
120040	Somatic	Energy levels	Experience of pain	Fatigue severity over the past week	Fatigue severity (last wk)	ORDERED-LOGISTIC	OR = 1.027 (1.017, 1.037), p = 6.85e-08	156659
41270#E113	Somatic	Endocrine, nutritional and metabolic	Hospital inpatient	Diagnoses - ICD10: E11.3 With ophthalmic complications	Type 2 diabetes w. ophthalmic complications (ICD10: E11.3)	LOGISTIC-BINARY	OR = 0.913 (0.884, 0.944), p = 6.96e-08	452974/3801(456775)
21055	Somatic	Circulatory system	Digestive health	Degree bothered by feeling heart pound/race in the last 3 months	Degree bothered racing heart (last 3 months)	ORDERED-LOGISTIC	OR = 1.03 (1.019, 1.041), p = 1.23e-07	163674
41270#M179	Somatic	Musculoskeletal system	Hospital inpatient	Diagnoses - ICD10: M17.9 Gonarthrosis, unspecified	Gonarthrosis, unspecified (ICD10: M17.9)	LOGISTIC-BINARY	OR = 0.97 (0.958, 0.981), p = 1.26e-07	423052/33723(456775)
120053	Somatic	Nervous system	Experience of pain	Bad and/or recurring headaches at any time in life	Bad or recurring headaches (ever)	LOGISTIC-BINARY	OR = 1.03 (1.019, 1.042), p = 1.32e-07	104477/52087(156564)
120039#16	Somatic	Pain	Experience of pain	Location of pain during the past week	Location of pain: Abdomen (last wk)	LOGISTIC-BINARY	OR = 1.06 (1.037, 1.084), p = 1.36e-07	147397/9132(156529)
120027	Somatic	Pain	Experience of pain	Stomach or abdomen pain in last three months and rating of pain	Abdomen pain & rating (last 3 months)	ORDERED-LOGISTIC	OR = 1.06 (1.037, 1.083), p = 1.6e-07	78682
21053	Somatic	Nervous system	Digestive health	Degree bothered by dizziness in the last 3 months	Impact of dizziness (last 3 months)	ORDERED-LOGISTIC	OR = 1.03 (1.019, 1.042), p = 1.83e-07	163666
120106	Somatic	Sleep	Experience of pain	Trouble falling or staying asleep, or sleeping too much over the last two weeks	Trouble falling/staying asleep or excessive sleep (last 2 wks)	ORDERED-LOGISTIC	OR = 1.026 (1.016, 1.036), p = 1.96e-07	156482
41270#H360	Somatic	Endocrine, nutritional and metabolic	Hospital inpatient	Diagnoses - ICD10: H36.0 Diabetic retinopathy	Diabetic retinopathy (ICD10: H36.0)	LOGISTIC-BINARY	OR = 0.917 (0.888, 0.948), p = 2.17e-07	452945/3830(456775)
41270#E668	Somatic	Endocrine, nutritional and metabolic	Hospital inpatient	Diagnoses - ICD10: E66.8 Other obesity	Other obesity (ICD10: E66.8)	LOGISTIC-BINARY	OR = 0.924 (0.897, 0.952), p = 2.46e-07	452234/4541(456775)
6179#100	Somatic	Medication/Supplements	Touchscreen	Mineral and other dietary supplements	Mineral and other dietary supplements	LOGISTIC-BINARY	OR = 0.984 (0.978, 0.991), p = 6.41e-07	196385/258844(455229)
6155#7	Somatic	Medication/Supplements	Touchscreen	Vitamin and mineral supplements: Multivitamins +/- minerals	Multivitamins +/- minerals	LOGISTIC-BINARY	OR = 1.019 (1.011, 1.026), p = 7.71e-07	356080/98111(454191)
2492	Somatic	Medication/Supplements	Touchscreen	Taking other prescription medications	Taking other prescription medications	LOGISTIC-BINARY	OR = 1.015 (1.009, 1.022), p = 8.42e-07	241194/214011(455205)
6149#1	Somatic	Dental	Touchscreen	Mouth/teeth dental problems: Mouth ulcers	Mouth ulcers	LOGISTIC-BINARY	OR = 1.025 (1.015, 1.035), p = 8.88e-07	408497/46467(454964)
3616	Somatic	Pain	Touchscreen	Chest pain due to walking ceases when standing still	Chest pain due to walking stops when still	LOGISTIC-BINARY	OR = 0.924 (0.895, 0.954), p = 1.52e-06	4953/21119(26072)
3741	Somatic	Pain	Touchscreen	Stomach/abdominal pain for 3+ months	Stomach/abdominal pain (3+ months)	LOGISTIC-BINARY	OR = 1.052 (1.03, 1.074), p = 1.75e-06	16902/21280(38182)
120004	Somatic	Pain	Experience of pain	Ever had complex regional pain syndrome (also known as CRPS)	Complex regional pain syndrome (ever)	LOGISTIC-BINARY	OR = 1.089 (1.052, 1.129), p = 2.07e-06	145102/3341(148443)
120023	Somatic	Pain	Experience of pain	Head pain in last three months and rating of pain	Head pain & rating (last 3 months)	ORDERED-LOGISTIC	OR = 1.059 (1.034, 1.085), p = 2.3e-06	78757
20003#1140863144	Somatic	Sleep	Verbal interview	Treatment/medication code: zopiclone	Zopiclone	LOGISTIC-BINARY	OR = 1.13 (1.074, 1.189), p = 2.38e-06	455119/1580(456699)
120045	Somatic	Nervous system	Experience of pain	Headache in past six months	Headache (last 6 months)	LOGISTIC-BINARY	OR = 1.027 (1.016, 1.039), p = 2.42e-06	103942/52713(156655)
21027	Somatic	Pain	Digestive health	Abdominal discomfort/pain for 6 months or longer	Abdominal discomfort/pain (6+ months)	LOGISTIC-BINARY	OR = 1.033 (1.019, 1.048), p = 2.74e-06	41939/45595(87534)
41270#I10	Somatic	Circulatory system	Hospital inpatient	Diagnoses - ICD10: I10 Essential (primary) hypertension	Essential (primary) hypertension (ICD10: I10)	LOGISTIC-BINARY	OR = 0.984 (0.977, 0.991), p = 3.35e-06	310392/146383(456775)
120092	Somatic	Pain	Experience of pain	Scale of how much pain that bothers most has interfered with mood	Impact of pain on mood	ORDERED-LOGISTIC	OR = 1.031 (1.018, 1.045), p = 3.95e-06	78745
6155#2	Somatic	Medication/Supplements	Touchscreen	Vitamin and mineral supplements: Vitamin B	Vitamin and mineral supplements: Vitamin B	LOGISTIC-BINARY	OR = 1.035 (1.02, 1.051), p = 4.76e-06	435145/19046(454191)
20110#9	Somatic	Family history	Touchscreen	Illnesses of mother: Diabetes	Illnesses of mother: Diabetes	LOGISTIC-BINARY	OR = 0.976 (0.965, 0.986), p = 5.38e-06	378888/39389(418277)
20003#1140874744	Somatic	Endocrine, nutritional and metabolic	Verbal interview	Treatment/medication code: gliclazide	Gliclazide	LOGISTIC-BINARY	OR = 0.927 (0.897, 0.958), p = 5.43e-06	452888/3811(456699)
2335	Somatic	Pain	Touchscreen	Chest pain or discomfort	Chest pain or discomfort	LOGISTIC-BINARY	OR = 1.019 (1.011, 1.028), p = 5.72e-06	379995/71933(451928)

### Sheet: S3. BE PheWAS
Supplementary Table 3. Significant phenome-wide association results for the binge eating polygenic score.
Variable name	Overarching category	Category	Method of assessment	Original UKB variable name	New variable name	Type of regression	Effect size (95% CIs), p	n
21001	Anthropometric	Anthropometry	Physical measures	Body mass index (BMI)	BMI (initial assessment centre)	LINEAR	beta = 0.066 (0.063, 0.069), p = 0	455272
21002	Anthropometric	Anthropometry	Physical measures	Weight	Weight (variety of measures)	LINEAR	beta = 0.056 (0.053, 0.058), p = 0	455441
23098	Anthropometric	Anthropometry	Physical measures	Weight	Weight (impedance measurement)	LINEAR	beta = 0.056 (0.053, 0.058), p = 0	448813
23101	Anthropometric	Anthropometry	Physical measures	Whole body fat-free mass	Whole body fat-free mass	LINEAR	beta = 0.036 (0.034, 0.038), p = 0	448771
23102	Anthropometric	Anthropometry	Physical measures	Whole body water mass	Whole body water mass	LINEAR	beta = 0.036 (0.035, 0.038), p = 0	448808
23104	Anthropometric	Anthropometry	Physical measures	Body mass index (BMI)	BMI (impedance measurement)	LINEAR	beta = 0.066 (0.063, 0.068), p = 0	448804
23105	Anthropometric	Anthropometry	Physical measures	Basal metabolic rate	Basal metabolic rate	LINEAR	beta = 0.04 (0.038, 0.042), p = 0	448795
23106	Anthropometric	Anthropometry	Physical measures	Impedance of whole body	Impedance of whole body	LINEAR	beta = -0.048 (-0.051, -0.046), p = 0	448761
23107	Anthropometric	Anthropometry	Physical measures	Impedance of leg (right)	Impedance of leg (right)	LINEAR	beta = -0.058 (-0.061, -0.056), p = 0	448785
23108	Anthropometric	Anthropometry	Physical measures	Impedance of leg (left)	Impedance of leg (left)	LINEAR	beta = -0.058 (-0.061, -0.056), p = 0	448779
23112	Anthropometric	Anthropometry	Physical measures	Leg fat mass (right)	Leg fat mass (right)	LINEAR	beta = 0.046 (0.043, 0.048), p = 0	448768
23113	Anthropometric	Anthropometry	Physical measures	Leg fat-free mass (right)	Leg fat-free mass (right)	LINEAR	beta = 0.04 (0.038, 0.042), p = 0	448757
23114	Anthropometric	Anthropometry	Physical measures	Leg predicted mass (right)	Leg predicted mass (right)	LINEAR	beta = 0.04 (0.038, 0.042), p = 0	448756
23116	Anthropometric	Anthropometry	Physical measures	Leg fat mass (left)	Leg fat mass (left)	LINEAR	beta = 0.046 (0.044, 0.048), p = 0	448745
23117	Anthropometric	Anthropometry	Physical measures	Leg fat-free mass (left)	Leg fat-free mass (left)	LINEAR	beta = 0.04 (0.039, 0.042), p = 0	448727
23118	Anthropometric	Anthropometry	Physical measures	Leg predicted mass (left)	Leg predicted mass (left)	LINEAR	beta = 0.04 (0.038, 0.042), p = 0	448721
23120	Anthropometric	Anthropometry	Physical measures	Arm fat mass (right)	Arm fat mass (right)	LINEAR	beta = 0.059 (0.056, 0.062), p = 0	448683
23124	Anthropometric	Anthropometry	Physical measures	Arm fat mass (left)	Arm fat mass (left)	LINEAR	beta = 0.059 (0.056, 0.062), p = 0	448608
49	Anthropometric	Anthropometry	Physical measures	Hip circumference	Hip circumference	LINEAR	beta = 0.056 (0.053, 0.059), p = 0	455920
48	Anthropometric	Anthropometry	Physical measures	Waist circumference	Waist circumference	LINEAR	beta = 0.049 (0.046, 0.051), p = 0	455968
23100	Anthropometric	Anthropometry	Physical measures	Whole body fat mass	Whole body fat mass	LINEAR	beta = 0.054 (0.051, 0.056), p = 0	448086
23126	Anthropometric	Anthropometry	Physical measures	Arm predicted mass (left)	Arm predicted mass (left)	LINEAR	beta = 0.034 (0.033, 0.036), p = 0	448579
23125	Anthropometric	Anthropometry	Physical measures	Arm fat-free mass (left)	Arm fat-free mass (left)	LINEAR	beta = 0.035 (0.033, 0.036), p = 0	448595
23119	Anthropometric	Anthropometry	Physical measures	Arm fat percentage (right)	Arm fat % (right)	LINEAR	beta = 0.041 (0.038, 0.043), p = 0	448711
23123	Anthropometric	Anthropometry	Physical measures	Arm fat percentage (left)	Arm fat % (left)	LINEAR	beta = 0.04 (0.038, 0.042), p = 0	448646
23122	Anthropometric	Anthropometry	Physical measures	Arm predicted mass (right)	Arm predicted mass (right)	LINEAR	beta = 0.033 (0.031, 0.034), p = 0	448668
23121	Anthropometric	Anthropometry	Physical measures	Arm fat-free mass (right)	Arm fat-free mass (right)	LINEAR	beta = 0.033 (0.031, 0.035), p = 0	448675
23128	Anthropometric	Anthropometry	Physical measures	Trunk fat mass	Trunk fat mass	LINEAR	beta = 0.051 (0.049, 0.054), p = 0	448512
23129	Anthropometric	Anthropometry	Physical measures	Trunk fat-free mass	Trunk fat-free mass	LINEAR	beta = 0.032 (0.03, 0.034), p = 0	448434
23130	Anthropometric	Anthropometry	Physical measures	Trunk predicted mass	Trunk predicted mass	LINEAR	beta = 0.032 (0.03, 0.034), p = 0	448389
23110	Anthropometric	Anthropometry	Physical measures	Impedance of arm (left)	Impedance of arm (left)	LINEAR	beta = -0.035 (-0.037, -0.033), p = 0	448772
23109	Anthropometric	Anthropometry	Physical measures	Impedance of arm (right)	Impedance of arm (right)	LINEAR	beta = -0.033 (-0.035, -0.031), p = 0	448750
23115	Anthropometric	Anthropometry	Physical measures	Leg fat percentage (left)	Leg fat % (left)	LINEAR	beta = 0.028 (0.026, 0.03), p = 0	448748
23099	Anthropometric	Anthropometry	Physical measures	Body fat percentage	Body fat %	LINEAR	beta = 0.033 (0.031, 0.036), p = 0	448562
23111	Anthropometric	Anthropometry	Physical measures	Leg fat percentage (right)	Leg fat % (right)	LINEAR	beta = 0.027 (0.026, 0.029), p = 0	448776
23127	Anthropometric	Anthropometry	Physical measures	Trunk fat percentage	Trunk fat %	LINEAR	beta = 0.036 (0.033, 0.038), p = 0	448537
3143	Anthropometric	Bone-densitometry of heel	Physical measures	Ankle spacing width	Ankle spacing width	LINEAR	beta = 0.043 (0.04, 0.046), p = 0	262473
4100	Anthropometric	Bone-densitometry of heel	Physical measures	Ankle spacing width (left)	Ankle spacing width (left)	LINEAR	beta = 0.04 (0.036, 0.045), p = 0	143934
4119	Anthropometric	Bone-densitometry of heel	Physical measures	Ankle spacing width (right)	Ankle spacing width (right)	LINEAR	beta = 0.039 (0.034, 0.044), p = 0	143893
23277	Anthropometric	DXA assessment	Imaging	Legs total mass	Legs total mass	LINEAR	beta = 0.048 (0.039, 0.058), p = 0	38275
23283	Anthropometric	DXA assessment	Imaging	Total mass	Total mass	LINEAR	beta = 0.043 (0.035, 0.052), p = 0	38275
23260	Anthropometric	DXA assessment	Imaging	Arms total mass	Arms total mass	LINEAR	beta = 0.038 (0.03, 0.046), p = 0	38276
23265	Anthropometric	DXA assessment	Imaging	Gynoid total mass	Gynoid total mass	LINEAR	beta = 0.043 (0.033, 0.052), p = 0	38275
22427	Anthropometric	Anthropometry	Imaging	Body surface area	Body surface area	LINEAR	beta = 0.035 (0.027, 0.043), p = 0	37227
23287	Anthropometric	DXA assessment	Imaging	Trunk total mass	Trunk total mass	LINEAR	beta = 0.038 (0.03, 0.047), p = 0	38275
4101	Anthropometric	Bone-densitometry of heel	Physical measures	Heel broadband ultrasound attenuation (left)	Heel broadband ultrasound attenuation (left)	LINEAR	beta = 0.02 (0.015, 0.025), p = 0	143926
23248	Anthropometric	DXA assessment	Imaging	Android total mass	Android total mass	LINEAR	beta = 0.035 (0.026, 0.043), p = 0	38276
3144	Anthropometric	Bone-densitometry of heel	Physical measures	Heel Broadband ultrasound attenuation, direct entry	Heel Broadband ultrasound attenuation	LINEAR	beta = 0.014 (0.011, 0.018), p = 0	262457
4120	Anthropometric	Bone-densitometry of heel	Physical measures	Heel broadband ultrasound attenuation (right)	Heel broadband ultrasound attenuation (right)	LINEAR	beta = 0.019 (0.014, 0.024), p = 0	143884
22406	Anthropometric	Abdominal MRI	Imaging	Posterior thigh lean muscle volume (left)	Posterior thigh lean muscle volume (left)	LINEAR	beta = 0.029 (0.021, 0.037), p = 0	23182
22409	Anthropometric	Abdominal MRI	Imaging	Total thigh muscle volume	Total thigh muscle volume	LINEAR	beta = 0.028 (0.02, 0.036), p = 0	23042
23334	Anthropometric	DXA assessment	Imaging	Femur total area (right)	Femur total area (right)	LINEAR	beta = 0.024 (0.017, 0.031), p = 0	36843
22404	Anthropometric	Abdominal MRI	Imaging	Posterior thigh lean muscle volume (right)	Posterior thigh lean muscle volume (right)	LINEAR	beta = 0.027 (0.019, 0.035), p = 0	23356
23333	Anthropometric	DXA assessment	Imaging	Femur total area (left)	Femur total area (left)	LINEAR	beta = 0.023 (0.016, 0.029), p = 0	38193
23307	Anthropometric	DXA assessment	Imaging	Pelvis bone area	Pelvis bone area	LINEAR	beta = 0.024 (0.017, 0.032), p = 1e-10	38276
22403	Anthropometric	Abdominal MRI	Imaging	Anterior thigh lean muscle volume (right)	Anterior thigh lean muscle volume (right)	LINEAR	beta = 0.025 (0.017, 0.033), p = 2e-10	23353
20022	Anthropometric	Early life factors	Verbal interview	Birth weight	Birth weight	LINEAR	beta = 0.012 (0.009, 0.016), p = 2e-10	258534
23273	Anthropometric	DXA assessment	Imaging	Leg total mass (right)	Leg total mass (right)	LINEAR	beta = 0.049 (0.034, 0.065), p = 3e-10	14029
23230	Anthropometric	DXA assessment	Imaging	Legs BMC (bone mineral content)	Legs BMC	LINEAR	beta = 0.021 (0.014, 0.027), p = 4e-10	38275
23259	Anthropometric	DXA assessment	Imaging	Arms tissue fat percentage	Arms tissue fat %	LINEAR	beta = 0.022 (0.015, 0.029), p = 6e-10	38276
22405	Anthropometric	Abdominal MRI	Imaging	Anterior thigh lean muscle volume (left)	Anterior thigh lean muscle volume (left)	LINEAR	beta = 0.024 (0.017, 0.032), p = 7e-10	23162
22408	Anthropometric	Abdominal MRI	Imaging	Abdominal subcutaneous adipose tissue volume (ASAT)	ASAT	LINEAR	beta = 0.038 (0.026, 0.05), p = 8e-10	23622
23341	Anthropometric	DXA assessment	Imaging	Femur wards bone area (left)	Femur wards bone area (left)	LINEAR	beta = 0.022 (0.015, 0.029), p = 1.2e-09	38253
4123	Anthropometric	Bone-densitometry of heel	Physical measures	Heel quantitative ultrasound index (QUI), direct entry (right)	Heel QUI, direct entry (right)	LINEAR	beta = 0.016 (0.011, 0.021), p = 1.2e-09	143893
4125	Anthropometric	Bone-densitometry of heel	Physical measures	Heel bone mineral density (BMD) T-score, automated (right)	Heel BMD T-score, automated (right)	LINEAR	beta = 0.016 (0.011, 0.021), p = 1.2e-09	143893
4104	Anthropometric	Bone-densitometry of heel	Physical measures	Heel quantitative ultrasound index (QUI), direct entry (left)	Heel QUI, direct entry (left)	LINEAR	beta = 0.016 (0.011, 0.021), p = 1.4e-09	143934
4106	Anthropometric	Bone-densitometry of heel	Physical measures	Heel bone mineral density (BMD) T-score, automated (left)	Heel BMD T-score, automated (left)	LINEAR	beta = 0.016 (0.011, 0.021), p = 1.4e-09	143934
4105	Anthropometric	Bone-densitometry of heel	Physical measures	Heel bone mineral density (BMD) (left)	Heel BMD (left)	LINEAR	beta = 0.016 (0.011, 0.021), p = 1.4e-09	143853
4124	Anthropometric	Bone-densitometry of heel	Physical measures	Heel bone mineral density (BMD) (right)	Heel BMD (right)	LINEAR	beta = 0.015 (0.01, 0.02), p = 2.7e-09	143811
23325	Anthropometric	DXA assessment	Imaging	Femur neck bone area (left)	Femur neck bone area (left)	LINEAR	beta = 0.021 (0.014, 0.029), p = 2.7e-09	38253
3148	Anthropometric	Bone-densitometry of heel	Physical measures	Heel bone mineral density (BMD)	Heel BMD	LINEAR	beta = 0.011 (0.008, 0.015), p = 3.4e-09	262348
23252	Anthropometric	DXA assessment	Imaging	Arm total mass (left)	Arm total mass (left)	LINEAR	beta = 0.041 (0.027, 0.055), p = 4e-09	14030
78	Anthropometric	Bone-densitometry of heel	Physical measures	Heel bone mineral density (BMD) T-score, automated	Heel BMD)T-score, automated	LINEAR	beta = 0.011 (0.007, 0.015), p = 4.2e-09	262473
3147	Anthropometric	Bone-densitometry of heel	Physical measures	Heel quantitative ultrasound index (QUI), direct entry	Heel QUI, direct entry	LINEAR	beta = 0.011 (0.007, 0.015), p = 4.2e-09	262473
23269	Anthropometric	DXA assessment	Imaging	Leg total mass (left)	Leg total mass (left)	LINEAR	beta = 0.046 (0.031, 0.062), p = 4.3e-09	14029
23202	Anthropometric	DXA assessment	Imaging	L1-L4 average width	L1-L4 average width	LINEAR	beta = 0.021 (0.014, 0.029), p = 8.8e-09	36411
23329	Anthropometric	DXA assessment	Imaging	Femur shaft bone area (left)	Femur shaft bone area (left)	LINEAR	beta = 0.023 (0.015, 0.031), p = 1.33e-08	38193
3160	Anthropometric	Anthropometry	Physical measures	Weight, manual entry	Weight, manual entry	LINEAR	beta = 0.062 (0.041, 0.084), p = 2.31e-08	6628
23327	Anthropometric	DXA assessment	Imaging	Femur neck BMC (bone mineral content) (left)	Femur neck BMC (left)	LINEAR	beta = 0.022 (0.014, 0.03), p = 2.57e-08	38253
23330	Anthropometric	DXA assessment	Imaging	Femur shaft bone area (right)	Femur shaft bone area (right)	LINEAR	beta = 0.023 (0.015, 0.031), p = 3.09e-08	36843
23235	Anthropometric	DXA assessment	Imaging	Total BMC (bone mineral content)	Total BMC	LINEAR	beta = 0.018 (0.012, 0.025), p = 5.84e-08	38275
23256	Anthropometric	DXA assessment	Imaging	Arm total mass (right)	Arm total mass (right)	LINEAR	beta = 0.035 (0.022, 0.049), p = 2.37e-07	14030
23231	Anthropometric	DXA assessment	Imaging	Legs BMD (bone mineral density)	Legs BMD	LINEAR	beta = 0.019 (0.011, 0.026), p = 3.18e-07	38275
23336	Anthropometric	DXA assessment	Imaging	Femur total BMC (bone mineral content) (right)	Femur total BMC (right)	LINEAR	beta = 0.019 (0.012, 0.027), p = 4.18e-07	36843
4122	Anthropometric	Bone-densitometry of heel	Physical measures	Speed of sound through heel (right)	Speed of sound through heel (right)	LINEAR	beta = 0.013 (0.008, 0.018), p = 6.01e-07	143893
23338	Anthropometric	DXA assessment	Imaging	Femur troch bone area (right)	Femur troch bone area (right)	LINEAR	beta = 0.019 (0.012, 0.027), p = 8.34e-07	36919
23340	Anthropometric	DXA assessment	Imaging	Femur troch BMC (bone mineral content) (right)	Femur troch BMC (right)	LINEAR	beta = 0.018 (0.011, 0.026), p = 1.11e-06	36919
23335	Anthropometric	DXA assessment	Imaging	Femur total BMC (bone mineral content) (left)	Femur total BMC (left)	LINEAR	beta = 0.018 (0.011, 0.026), p = 1.33e-06	38193
23285	Anthropometric	DXA assessment	Imaging	Trunk lean mass	Trunk lean mass	LINEAR	beta = 0.044 (0.026, 0.062), p = 1.36e-06	4906
23308	Anthropometric	DXA assessment	Imaging	Pelvis BMC (bone mineral content)	Pelvis BMC	LINEAR	beta = 0.018 (0.011, 0.026), p = 2.76e-06	38275
4103	Anthropometric	Bone-densitometry of heel	Physical measures	Speed of sound through heel (left)	Speed of sound through heel (left)	LINEAR	beta = 0.012 (0.007, 0.017), p = 2.8e-06	143934
22410	Anthropometric	Abdominal MRI	Imaging	Total trunk fat volume	Total trunk fat volume	LINEAR	beta = 0.031 (0.018, 0.043), p = 2.95e-06	23621
23280	Anthropometric	DXA assessment	Imaging	Total lean mass	Total lean mass	LINEAR	beta = 0.041 (0.024, 0.059), p = 3.33e-06	4906
22416	Anthropometric	Abdominal MRI	Imaging	Total lean tissue volume	Total lean tissue volume	LINEAR	beta = 0.033 (0.019, 0.047), p = 3.81e-06	8031
23281	Anthropometric	DXA assessment	Imaging	Total tissue fat percentage	Total tissue fat %	LINEAR	beta = 0.02 (0.011, 0.028), p = 3.94e-06	38275
23318	Anthropometric	DXA assessment	Imaging	Legs combined bone area	Legs combined bone area	LINEAR	beta = 0.016 (0.009, 0.023), p = 3.97e-06	38276
23343	Anthropometric	DXA assessment	Imaging	Femur wards BMC (bone mineral content) (left)	Femur wards BMC (left)	LINEAR	beta = 0.018 (0.01, 0.026), p = 4e-06	38253
3146	Anthropometric	Bone-densitometry of heel	Physical measures	Speed of sound through heel	Speed of sound through heel	LINEAR	beta = 0.009 (0.005, 0.013), p = 4.37e-06	262473
23332	Anthropometric	DXA assessment	Imaging	Femur shaft BMC (bone mineral content) (right)	Femur shaft BMC (right)	LINEAR	beta = 0.019 (0.011, 0.027), p = 4.39e-06	36843
23279	Anthropometric	DXA assessment	Imaging	Total fat-free mass	Total fat-free mass	LINEAR	beta = 0.041 (0.023, 0.058), p = 4.69e-06	4906
23234	Anthropometric	DXA assessment	Imaging	Spine BMD (bone mineral density)	Spine BMD	LINEAR	beta = 0.02 (0.011, 0.028), p = 4.93e-06	38276
23246	Anthropometric	DXA assessment	Imaging	Android lean mass	Android lean mass	LINEAR	beta = 0.043 (0.024, 0.061), p = 5.39e-06	4906
23331	Anthropometric	DXA assessment	Imaging	Femur shaft BMC (bone mineral content) (left)	Femur shaft BMC (left)	LINEAR	beta = 0.019 (0.011, 0.027), p = 5.42e-06	38193
1687	Anthropometric	Early life factors	Touchscreen	Comparative body size at age 10	Comparative body size (10 yrs)	ORDERED-LOGISTIC	OR = 1.149 (1.143, 1.156), p = 0	448733
1697	Anthropometric	Early life factors	Touchscreen	Comparative height size at age 10	Comparative height size (10 yrs)	ORDERED-LOGISTIC	OR = 1.034 (1.028, 1.04), p = 0	449090
30880	Assays	Liver/kidney function	Assay results	Urate	Urate	LINEAR	beta = 0.014 (0.012, 0.017), p = 0	435032
30600	Assays	Liver/kidney function	Assay results	Albumin	Albumin (BCG analysis)	LINEAR	beta = -0.017 (-0.02, -0.014), p = 0	398816
30770	Assays	Hormones	Assay results	IGF-1	IGF-1	LINEAR	beta = -0.015 (-0.018, -0.012), p = 0	433219
30690	Assays	Lipids and lipoproteins	Assay results	Cholesterol	Cholesterol	LINEAR	beta = -0.013 (-0.016, -0.01), p = 0	435559
30860	Assays	Liver/kidney function	Assay results	Total protein	Total protein	LINEAR	beta = -0.014 (-0.017, -0.011), p = 0	398362
30720	Assays	Liver/kidney function	Assay results	Cystatin C	Cystatin C	LINEAR	beta = 0.012 (0.009, 0.014), p = 0	435528
30710	Assays	Inflammation	Assay results	C-reactive protein	C-reactive protein	LINEAR	beta = 0.012 (0.009, 0.015), p = 0	434626
30700	Assays	Liver/kidney function	Assay results	Creatinine	Creatinine (enzymatic analysis)	LINEAR	beta = -0.01 (-0.012, -0.008), p = 0	435340
30650	Assays	Liver/kidney function	Assay results	Aspartate aminotransferase	Aspartate aminotransferase	LINEAR	beta = 0.012 (0.009, 0.014), p = 0	433966
30760	Assays	Lipids and lipoproteins	Assay results	HDL cholesterol	HDL cholesterol	LINEAR	beta = -0.011 (-0.014, -0.008), p = 0	398633
30120	Assays	Blood cell indices	Assay results	Lymphocyte count	Lymphocyte count	LINEAR	beta = 0.012 (0.009, 0.015), p = 0	442325
30630	Assays	Apolipoproteins	Assay results	Apolipoprotein A	Apolipoprotein A	LINEAR	beta = -0.011 (-0.014, -0.008), p = 0	396406
30780	Assays	Lipids and lipoproteins	Assay results	LDL direct	LDL direct	LINEAR	beta = -0.011 (-0.014, -0.008), p = 0	434754
23479	Assays	Liver/kidney function	Blood assays	Albumin	Albumin (Nightingale Health data)	LINEAR	beta = -0.014 (-0.018, -0.01), p = 0	256456
30300	Assays	Blood cell indices	Assay results	High light scatter reticulocyte count	High light scatter reticulocyte count	LINEAR	beta = 0.01 (0.007, 0.013), p = 0	435867
30070	Assays	Blood cell indices	Assay results	Red blood cell (erythrocyte) distribution width	Red blood cell (erythrocyte) distribution width	LINEAR	beta = 0.01 (0.007, 0.013), p = 0	443123
30290	Assays	Blood cell indices	Assay results	High light scatter reticulocyte percentage	High light scatter reticulocyte %	LINEAR	beta = 0.01 (0.007, 0.013), p = 0	435868
30680	Assays	Liver/kidney function	Assay results	Calcium	Calcium	LINEAR	beta = -0.01 (-0.013, -0.007), p = 1e-10	398671
30750	Assays	Glucose/Glycation	Assay results	Glycated haemoglobin (HbA1c)	Glycated haemoglobin (HbA1c)	LINEAR	beta = 0.009 (0.006, 0.012), p = 2e-10	435361
23625	Assays	Lipids and lipoproteins	Blood assays	Cholesterol to Total Lipids in Small LDL percentage	Cholesterol to Total Lipids in Small LDL %	LINEAR	beta = -0.013 (-0.016, -0.009), p = 2e-10	256498
23620	Assays	Lipids and lipoproteins	Blood assays	Cholesterol to Total Lipids in Medium LDL percentage	Cholesterol to Total Lipids in Medium LDL %	LINEAR	beta = -0.013 (-0.016, -0.009), p = 3e-10	256498
30530	Assays	Urine (renal/electrolytes)	Assay results	Sodium in urine	Sodium in urine	LINEAR	beta = 0.009 (0.006, 0.012), p = 3e-10	442676
23604	Assays	Lipids and lipoproteins	Blood assays	Phospholipids to Total Lipids in Very Small VLDL percentage	Phospholipids to Total Lipids in V. Small VLDL %	LINEAR	beta = 0.012 (0.008, 0.016), p = 4e-10	256498
30280	Assays	Blood cell indices	Assay results	Immature reticulocyte fraction	Immature reticulocyte fraction	LINEAR	beta = 0.009 (0.006, 0.012), p = 8e-10	435867
30100	Assays	Blood cell indices	Assay results	Mean platelet (thrombocyte) volume	Mean platelet (thrombocyte) volume	LINEAR	beta = 0.009 (0.006, 0.012), p = 1.5e-09	443117
30190	Assays	Blood cell indices	Assay results	Monocyte percentage	Monocyte %	LINEAR	beta = -0.009 (-0.012, -0.006), p = 2.3e-09	442331
30250	Assays	Blood cell indices	Assay results	Reticulocyte count	Reticulocyte count	LINEAR	beta = 0.009 (0.006, 0.012), p = 4.9e-09	435867
30520	Assays	Urine (renal/electrolytes)	Assay results	Potassium in urine	Potassium in urine	LINEAR	beta = 0.008 (0.005, 0.011), p = 3.72e-08	442670
30240	Assays	Blood cell indices	Assay results	Reticulocyte percentage	Reticulocyte %	LINEAR	beta = 0.008 (0.005, 0.011), p = 3.76e-08	435867
30080	Assays	Blood cell indices	Assay results	Platelet count	Platelet count	LINEAR	beta = -0.008 (-0.011, -0.005), p = 4.13e-08	443122
23438	Assays	Other metabolites	Blood assays	Sphingomyelins	Sphingomyelins	LINEAR	beta = -0.01 (-0.014, -0.007), p = 4.36e-08	256282
23415	Assays	Lipids and lipoproteins	Blood assays	Total Esterified Cholesterol	Total Esterified Cholesterol	LINEAR	beta = -0.01 (-0.014, -0.007), p = 6.7e-08	256498
23427	Assays	Lipids and lipoproteins	Blood assays	Total Concentration of Lipoprotein Particles	Total Conc. of Lipoprotein Particles	LINEAR	beta = -0.01 (-0.014, -0.006), p = 9.44e-08	256498
23639	Assays	Lipids and lipoproteins	Blood assays	Phospholipids to Total Lipids in Medium HDL percentage	Phospholipids to Total Lipids in Medium HDL %	LINEAR	beta = 0.01 (0.006, 0.014), p = 1.17e-07	256498
23400	Assays	Lipids and lipoproteins	Blood assays	Total Cholesterol	Total Cholesterol	LINEAR	beta = -0.01 (-0.014, -0.006), p = 1.32e-07	256499
30180	Assays	Blood cell indices	Assay results	Lymphocyte percentage	Lymphocyte %	LINEAR	beta = 0.008 (0.005, 0.011), p = 1.71e-07	442331
23634	Assays	Lipids and lipoproteins	Blood assays	Phospholipids to Total Lipids in Large HDL percentage	Phospholipids to Total Lipids in Large HDL %	LINEAR	beta = 0.01 (0.006, 0.014), p = 1.75e-07	256498
23615	Assays	Lipids and lipoproteins	Blood assays	Cholesterol to Total Lipids in Large LDL percentage	Cholesterol to Total Lipids in Large LDL %	LINEAR	beta = -0.01 (-0.014, -0.006), p = 2.5e-07	256498
23430	Assays	Lipids and lipoproteins	Blood assays	Concentration of HDL Particles	Conc. of HDL Particles	LINEAR	beta = -0.009 (-0.013, -0.006), p = 4.85e-07	256498
23535	Assays	Lipids and lipoproteins	Blood assays	Free Cholesterol in Large LDL	Free Cholesterol in Large LDL	LINEAR	beta = -0.01 (-0.014, -0.006), p = 5.52e-07	256498
30640	Assays	Apolipoproteins	Assay results	Apolipoprotein B	Apolipoprotein B (immunoturbidimetric analysis)	LINEAR	beta = -0.008 (-0.011, -0.005), p = 6.1e-07	433435
23419	Assays	Lipids and lipoproteins	Blood assays	Total Free Cholesterol	Total Free Cholesterol	LINEAR	beta = -0.01 (-0.013, -0.006), p = 8.72e-07	256498
23533	Assays	Lipids and lipoproteins	Blood assays	Cholesterol in Large LDL	Cholesterol in Large LDL	LINEAR	beta = -0.01 (-0.013, -0.006), p = 1.1e-06	256498
23421	Assays	Lipids and lipoproteins	Blood assays	Free Cholesterol in LDL	Free Cholesterol in LDL	LINEAR	beta = -0.009 (-0.013, -0.006), p = 1.48e-06	256498
23534	Assays	Lipids and lipoproteins	Blood assays	Cholesteryl Esters in Large LDL	Cholesteryl Esters in Large LDL	LINEAR	beta = -0.009 (-0.013, -0.006), p = 1.82e-06	256498
23624	Assays	Lipids and lipoproteins	Blood assays	Phospholipids to Total Lipids in Small LDL percentage	Phospholipids to Total Lipids in Small LDL %	LINEAR	beta = 0.009 (0.005, 0.013), p = 2.32e-06	256498
30850	Assays	Hormones	Assay results	Testosterone	Testosterone	LINEAR	beta = -0.005 (-0.006, -0.003), p = 2.59e-06	394562
23405	Assays	Lipids and lipoproteins	Blood assays	LDL Cholesterol	LDL Cholesterol	LINEAR	beta = -0.009 (-0.013, -0.005), p = 2.68e-06	256498
23532	Assays	Lipids and lipoproteins	Blood assays	Phospholipids in Large LDL	Phospholipids in Large LDL	LINEAR	beta = -0.009 (-0.013, -0.005), p = 2.75e-06	256498
23531	Assays	Lipids and lipoproteins	Blood assays	Total Lipids in Large LDL	Total Lipids in Large LDL	LINEAR	beta = -0.009 (-0.013, -0.005), p = 3.05e-06	256498
30500	Assays	Urine (renal/electrolytes)	Assay results	Microalbumin in urine	Microalbumin in urine	LINEAR	beta = 0.013 (0.007, 0.018), p = 3.34e-06	138068
23418	Assays	Lipids and lipoproteins	Blood assays	Cholesteryl Esters in HDL	Cholesteryl Esters in HDL	LINEAR	beta = -0.008 (-0.012, -0.005), p = 3.94e-06	256498
23406	Assays	Lipids and lipoproteins	Blood assays	HDL Cholesterol	HDL Cholesterol	LINEAR	beta = -0.008 (-0.012, -0.005), p = 4.07e-06	256499
23417	Assays	Lipids and lipoproteins	Blood assays	Cholesteryl Esters in LDL	Cholesteryl Esters in LDL	LINEAR	beta = -0.009 (-0.013, -0.005), p = 4.64e-06	256498
23542	Assays	Lipids and lipoproteins	Blood assays	Free Cholesterol in Medium LDL	Free Cholesterol in Medium LDL	LINEAR	beta = -0.009 (-0.013, -0.005), p = 4.78e-06	256498
23411	Assays	Lipids and lipoproteins	Blood assays	Total Phospholipids in Lipoprotein Particles	Total Phospholipids in Lipoprotein Particles	LINEAR	beta = -0.009 (-0.012, -0.005), p = 5.54e-06	256498
23436	Assays	Other metabolites	Blood assays	Total Cholines	Total Cholines	LINEAR	beta = -0.008 (-0.012, -0.005), p = 5.81e-06	256289
23440	Assays	Apolipoproteins	Blood assays	Apolipoprotein A1	Apolipoprotein A1	LINEAR	beta = -0.008 (-0.012, -0.005), p = 5.85e-06	256499
23404	Assays	Lipids and lipoproteins	Blood assays	Clinical LDL Cholesterol	Clinical LDL Cholesterol	LINEAR	beta = -0.009 (-0.013, -0.005), p = 6.17e-06	256499
30620	Assays	Liver/kidney function	Assay results	Alanine aminotransferase	Alanine aminotransferase	LINEAR	beta = 0.006 (0.004, 0.009), p = 6.44e-06	435403
23642	Assays	Lipids and lipoproteins	Blood assays	Free Cholesterol to Total Lipids in Medium HDL percentage	Free Cholesterol to Total Lipids in Medium HDL %	LINEAR	beta = -0.008 (-0.011, -0.004), p = 7.93e-06	256498
20161	Lifestyle	Alcohol & smoking	Touchscreen	Pack years of smoking	Pack yrs of smoking	LINEAR	beta = 0.015 (0.01, 0.02), p = 1e-09	141191
20162	Lifestyle	Alcohol & smoking	Touchscreen	Pack years adult smoking as proportion of life span exposed to smoking	Pack yrs smoking (prop. to life span)	LINEAR	beta = 0.015 (0.01, 0.02), p = 2.1e-09	141191
1249	Lifestyle	Alcohol & smoking	Touchscreen	Past tobacco smoking	Past tobacco smoking	ORDERED-LOGISTIC	OR = 0.958 (0.953, 0.963), p = 0	419412
20160	Lifestyle	Alcohol & smoking	Touchscreen	Ever smoked	Smoked (ever)	LOGISTIC-BINARY	OR = 1.047 (1.04, 1.053), p = 0	178258/276638(454896)
2267	Lifestyle	Skin care	Touchscreen	Use of sun/uv protection	Use of sun/UV protection	ORDERED-LOGISTIC	OR = 0.971 (0.966, 0.976), p = 0	453333
1239	Lifestyle	Alcohol & smoking	Touchscreen	Current tobacco smoking	Current tobacco smoking	ORDERED-LOGISTIC	OR = 1.048 (1.038, 1.058), p = 0	456245
20409	Lifestyle	Alcohol & smoking	Mental health	Frequency of feeling guilt or remorse after drinking alcohol in last year	Freq. guilt/remorse after alcohol (past year)	ORDERED-LOGISTIC	OR = 1.083 (1.064, 1.102), p = 0	80603
924	Lifestyle	Physical activity	Touchscreen	Usual walking pace	Usual walking pace	ORDERED-LOGISTIC	OR = 0.976 (0.971, 0.982), p = 0	453813
1558	Lifestyle	Alcohol & smoking	Touchscreen	Alcohol intake frequency.	Alcohol intake frequency	ORDERED-LOGISTIC	OR = 1.021 (1.015, 1.026), p = 0	456160
20453	Lifestyle	Alcohol & smoking	Mental health	Ever taken cannabis	Cannabis use (ever)	ORDERED-LOGISTIC	OR = 1.05 (1.037, 1.064), p = 0	146884
1548	Lifestyle	Diet & food preferences	Touchscreen	Variation in diet	Variation in diet	ORDERED-LOGISTIC	OR = 1.022 (1.016, 1.028), p = 0	454808
6164#5	Lifestyle	Physical activity	Touchscreen	Types of physical activity in last 4 weeks: Heavy DIY (eg: weeding, lawn mowing, carpentry, digging)	Heavy DIY (last 4 wks)	LOGISTIC-BINARY	OR = 0.978 (0.972, 0.984), p = 0	259180/195053(454233)
3637	Lifestyle	Physical activity	Touchscreen	Frequency of other exercises in last 4 weeks	Freq. other exercises (last 4 wks)	ORDERED-LOGISTIC	OR = 1.028 (1.02, 1.036), p = 0	217321
1279	Lifestyle	Alcohol & smoking	Touchscreen	Exposure to tobacco smoke outside home	Exposure to tobacco smoke outside home	ORDERED-LOGISTIC	OR = 1.029 (1.021, 1.037), p = 0	386440
1618	Lifestyle	Alcohol & smoking	Touchscreen	Alcohol usually taken with meals	Alcohol usually taken with meals	LOGISTIC-BINARY	OR = 0.97 (0.961, 0.979), p = 1e-10	75706/157136(232842)
20413	Lifestyle	Alcohol & smoking	Mental health	Frequency of inability to cease drinking in last year	Freq. inability to cease drinking (last year)	ORDERED-LOGISTIC	OR = 1.063 (1.04, 1.087), p = 5.26e-08	80558
971	Lifestyle	Physical activity	Touchscreen	Frequency of walking for pleasure in last 4 weeks	Freq. walking for pleasure (last 4 wks)	ORDERED-LOGISTIC	OR = 1.017 (1.011, 1.023), p = 8.97e-08	324124
904	Lifestyle	Physical activity	Touchscreen	Number of days/week of vigorous physical activity 10+ minutes	No. days/week vigorous physical activity 10+ mins	ORDERED-LOGISTIC	OR = 1.015 (1.009, 1.02), p = 1.01e-07	434617
20403	Lifestyle	Alcohol & smoking	Mental health	Amount of alcohol drunk on a typical drinking day	Amount of alcohol drunk on a typical drinking day	ORDERED-LOGISTIC	OR = 1.027 (1.016, 1.038), p = 5.16e-07	134816
20416	Lifestyle	Alcohol & smoking	Mental health	Frequency of consuming six or more units of alcohol	Freq. consuming 6+ alcohol units	ORDERED-LOGISTIC	OR = 1.027 (1.016, 1.038), p = 5.33e-07	135096
1269	Lifestyle	Alcohol & smoking	Touchscreen	Exposure to tobacco smoke at home	Exposure to tobacco smoke at home	ORDERED-LOGISTIC	OR = 1.033 (1.019, 1.047), p = 1.97e-06	412286
41270#Z720	Lifestyle	Alcohol & smoking	Hospital inpatient	Diagnoses - ICD10: Z72.0 Tobacco use	Tobacco use (ICD10: Z72.0)	LOGISTIC-BINARY	OR = 1.042 (1.024, 1.061), p = 4.89e-06	443816/12959(456775)
2926	Lifestyle	Alcohol & smoking	Touchscreen	Number of unsuccessful stop-smoking attempts	No. unsuccessful stop-smoking attempts	ORDERED-LOGISTIC	OR = 1.027 (1.015, 1.039), p = 5.35e-06	103119
20407	Lifestyle	Alcohol & smoking	Mental health	Frequency of failure to fulfil normal expectations due to drinking alcohol in last year	Freq. not fulfilling duties due to alcohol (last yr)	ORDERED-LOGISTIC	OR = 1.065 (1.036, 1.094), p = 5.99e-06	80613
20641	Lifestyle	Diet & food preferences	Food (and other) preferences	Liking for cigarette smoking	Liking for cigarette smoking	ORDERED-LOGISTIC	OR = 1.043 (1.024, 1.062), p = 7.73e-06	157985
20433	Psychiatric	Depression severity	Mental health	Age at first episode of depression	Age at first episode of depression	LINEAR	beta = -0.019 (-0.026, -0.012), p = 5.14e-08	75767
4609	Psychiatric	Depression severity	Touchscreen	Longest period of depression	Longest period of depression	LINEAR	beta = 0.02 (0.012, 0.028), p = 4.24e-07	63528
2070	Psychiatric	Anxiety severity	Touchscreen	Frequency of tenseness / restlessness in last 2 weeks	Freq. tenseness/restlessness (last 2 wks)	ORDERED-LOGISTIC	OR = 1.063 (1.056, 1.071), p = 0	439416
2060	Psychiatric	Depression severity	Touchscreen	Frequency of unenthusiasm / disinterest in last 2 weeks	Freq. unenthusiasm/disinterest (last 2 wks)	ORDERED-LOGISTIC	OR = 1.069 (1.061, 1.077), p = 0	441563
2050	Psychiatric	Depression severity	Touchscreen	Frequency of depressed mood in last 2 weeks	Freq. depressed mood in (last 2 wks)	ORDERED-LOGISTIC	OR = 1.066 (1.058, 1.073), p = 0	437024
1920	Psychiatric	Depression symptoms	Touchscreen	Mood swings	Mood swings	LOGISTIC-BINARY	OR = 1.055 (1.049, 1.061), p = 0	244494/201151(445645)
1960	Psychiatric	Depression symptoms	Touchscreen	Fed-up feelings	Fed-up feelings	LOGISTIC-BINARY	OR = 1.055 (1.049, 1.061), p = 0	265654/181465(447119)
1940	Psychiatric	Depression symptoms	Touchscreen	Irritability	Irritability	LOGISTIC-BINARY	OR = 1.06 (1.053, 1.067), p = 0	313388/123028(436416)
1930	Psychiatric	Depression symptoms	Touchscreen	Miserableness	Miserableness	LOGISTIC-BINARY	OR = 1.054 (1.048, 1.061), p = 0	256626/192338(448964)
2000	Psychiatric	Anxiety symptoms	Touchscreen	Worry too long after embarrassment	Worry too long after embarrassment	LOGISTIC-BINARY	OR = 1.052 (1.045, 1.058), p = 0	229293/208773(438066)
2090	Psychiatric	Anxiety and/or depression	Touchscreen	Seen doctor (GP) for nerves, anxiety, tension or depression	GP visit: Nerves/anxiety/tension/depression	LOGISTIC-BINARY	OR = 1.053 (1.047, 1.06), p = 0	297572/155881(453453)
120108	Psychiatric	Depression symptoms	Experience of pain	Poor appetite or overeating over the last two weeks	Poor appetite/overeating (last 2 wks)	ORDERED-LOGISTIC	OR = 1.106 (1.093, 1.12), p = 0	156535
2080	Psychiatric	Depression severity	Touchscreen	Frequency of tiredness / lethargy in last 2 weeks	Freq. tiredness/lethargy (last 2 wks)	ORDERED-LOGISTIC	OR = 1.046 (1.04, 1.052), p = 0	443086
2100	Psychiatric	Anxiety and/or depression	Touchscreen	Seen a psychiatrist for nerves, anxiety, tension or depression	Psychiatrist visit: Nerves/anxiety/tension/depression	LOGISTIC-BINARY	OR = 1.068 (1.059, 1.078), p = 0	402533/52066(454599)
20511	Psychiatric	Depression symptoms	Mental health	Recent poor appetite or overeating	Poor appetite/overeating (recent)	ORDERED-LOGISTIC	OR = 1.101 (1.086, 1.116), p = 0	146893
1990	Psychiatric	Anxiety symptoms	Touchscreen	Tense / 'highly strung'	Tense/'highly strung'	LOGISTIC-BINARY	OR = 1.051 (1.043, 1.059), p = 0	365338/76897(442235)
20507	Psychiatric	Depression symptoms	Mental health	Recent feelings of inadequacy	Feelings of inadequacy (recent)	ORDERED-LOGISTIC	OR = 1.086 (1.072, 1.101), p = 0	146389
120109	Psychiatric	Depression symptoms	Experience of pain	Feeling bad about self over the last two weeks	Feeling bad about self (last 2 wks)	ORDERED-LOGISTIC	OR = 1.083 (1.069, 1.096), p = 0	156104
1980	Psychiatric	Anxiety symptoms	Touchscreen	Worrier / anxious feelings	Worrier/anxious feelings	LOGISTIC-BINARY	OR = 1.037 (1.031, 1.044), p = 0	192755/252015(444770)
20479	Psychiatric	Self-harm behaviours	Mental health	Ever thought that life not worth living	Thought life not worth living (ever)	ORDERED-LOGISTIC	OR = 1.066 (1.054, 1.077), p = 0	146129
20515	Psychiatric	Anxiety symptoms	Mental health	Recent trouble relaxing	Trouble relaxing (recent)	ORDERED-LOGISTIC	OR = 1.065 (1.053, 1.077), p = 0	146641
20520	Psychiatric	Anxiety symptoms	Mental health	Recent worrying too much about different things	Excessive worrying (recent)	ORDERED-LOGISTIC	OR = 1.062 (1.05, 1.074), p = 0	146476
20505	Psychiatric	Depression symptoms	Mental health	Recent easy annoyance or irritability	Easy annoyance/irritability (recent)	ORDERED-LOGISTIC	OR = 1.065 (1.052, 1.077), p = 0	146358
4598	Psychiatric	Depression symptoms	Touchscreen	Ever depressed for a whole week	Depressed (ever, 1 week)	LOGISTIC-BINARY	OR = 1.055 (1.044, 1.066), p = 0	68446/79141(147587)
120104	Psychiatric	Depression symptoms	Experience of pain	Little interest or pleasure in doing things over the last two weeks	Little interest/pleasure (last 2 wks)	ORDERED-LOGISTIC	OR = 1.061 (1.049, 1.074), p = 0	156344
41270#F329	Psychiatric	Depression diagnosis	Hospital inpatient	Diagnoses - ICD10: F32.9 Depressive episode, unspecified	Depressive episode, unspecified (ICD10: F32.9)	LOGISTIC-BINARY	OR = 1.063 (1.05, 1.076), p = 0	427279/29496(456775)
2010	Psychiatric	Anxiety symptoms	Touchscreen	Suffer from 'nerves'	Suffer from 'nerves'	LOGISTIC-BINARY	OR = 1.038 (1.03, 1.045), p = 0	346749/93220(439969)
20502	Psychiatric	Depression symptoms	Mental health	Ever had period extreme irritability	Extreme irritability (ever)	LOGISTIC-BINARY	OR = 1.062 (1.049, 1.075), p = 0	105362/37179(142541)
4631	Psychiatric	Depression symptoms	Touchscreen	Ever unenthusiastic/disinterested for a whole week	Unenthusiastic/disinterested (ever, 1 week)	LOGISTIC-BINARY	OR = 1.055 (1.043, 1.066), p = 0	91184/53132(144316)
120105	Psychiatric	Depression symptoms	Experience of pain	Feeling down, depressed, or hopeless over the last two weeks	Feeling down, depressed, or hopeless (last 2 wks)	ORDERED-LOGISTIC	OR = 1.06 (1.047, 1.073), p = 0	156136
20509	Psychiatric	Anxiety symptoms	Mental health	Recent inability to stop or control worrying	Inability to stop/control worrying (recent)	ORDERED-LOGISTIC	OR = 1.06 (1.047, 1.073), p = 0	146500
20111#12	Psychiatric	Family history	Touchscreen	Illnesses of siblings: Severe depression	Illnesses of siblings: Severe depression	LOGISTIC-BINARY	OR = 1.063 (1.049, 1.077), p = 0	331485/25858(357343)
20500	Psychiatric	Mental distress	Mental health	Ever suffered mental distress preventing usual activities	Mental distress preventing usual activities (ever)	LOGISTIC-BINARY	OR = 1.055 (1.043, 1.067), p = 0	97342/47806(145148)
20519	Psychiatric	Depression symptoms	Mental health	Recent feelings of tiredness or low energy	Tiredness/low energy (recent)	ORDERED-LOGISTIC	OR = 1.048 (1.038, 1.059), p = 0	146792
20485	Psychiatric	Self-harm behaviours	Mental health	Ever contemplated self-harm	Contemplated self-harm (ever)	ORDERED-LOGISTIC	OR = 1.071 (1.055, 1.087), p = 0	146515
21063	Psychiatric	Depression diagnosis	Digestive health	Ever been offered/sought treatment for depression	Been offered/sought depression treatment (ever)	LOGISTIC-BINARY	OR = 1.056 (1.044, 1.068), p = 0	123930/39294(163224)
20441	Psychiatric	Depression symptoms	Mental health	Ever had prolonged loss of interest in normal activities	Prolonged loss interest in normal activities (ever)	LOGISTIC-BINARY	OR = 1.051 (1.04, 1.063), p = 0	89283/57396(146679)
120102	Psychiatric	Anxiety and/or depression	Experience of pain	Anxiety/depression today	Anxiety/depression today	ORDERED-LOGISTIC	OR = 1.055 (1.042, 1.067), p = 0	156753
20425	Psychiatric	Anxiety symptoms	Mental health	Ever worried more than most people would in similar situation	Extreme worry (ever)	LOGISTIC-BINARY	OR = 1.062 (1.048, 1.076), p = 0	91819/31536(123355)
20450	Psychiatric	Depression symptoms	Mental health	Feelings of worthlessness during worst period of depression	Feelings of worthlessness during depression	LOGISTIC-BINARY	OR = 1.068 (1.053, 1.084), p = 0	38231/38920(77151)
120044	Psychiatric	Depression diagnosis	Experience of pain	Depression in past six months	Depression (last 6 months)	LOGISTIC-BINARY	OR = 1.068 (1.052, 1.083), p = 0	133830/21478(155308)
20512	Psychiatric	Anxiety symptoms	Mental health	Recent feelings of foreboding	Feelings of foreboding (recent)	ORDERED-LOGISTIC	OR = 1.063 (1.048, 1.078), p = 0	146370
20107#12	Psychiatric	Family history	Touchscreen	Illnesses of father: Severe depression	Illnesses of father: Severe depression	LOGISTIC-BINARY	OR = 1.074 (1.057, 1.092), p = 0	379208/15153(394361)
20499	Psychiatric	Mental distress	Mental health	Ever sought or received professional help for mental distress	Sought/received prof. help: Mental distress	LOGISTIC-BINARY	OR = 1.048 (1.037, 1.059), p = 0	89681/56920(146601)
20548#2	Psychiatric	Anxiety symptoms	Mental health	Manifestations of mania or irritability: I was more restless than usual	Restlessness	LOGISTIC-BINARY	OR = 1.074 (1.056, 1.092), p = 0	130315/16005(146320)
1970	Psychiatric	Anxiety symptoms	Touchscreen	Nervous feelings	Nervous feelings	LOGISTIC-BINARY	OR = 1.03 (1.023, 1.037), p = 0	339811/104921(444732)
41270#Z864	Psychiatric	Substance abuse	Hospital inpatient	Diagnoses - ICD10: Z86.4 Personal history of psychoactive substance abuse	Psychoactive substance abuse (ICD10: Z86.4)	LOGISTIC-BINARY	OR = 1.035 (1.027, 1.044), p = 0	383085/73690(456775)
20401	Psychiatric	Addictions	Mental health	Ever addicted to any substance or behaviour	Addicted to any substance/behaviour (ever)	LOGISTIC-BINARY	OR = 1.098 (1.073, 1.122), p = 0	136973/8515(145488)
20547#1	Psychiatric	Depression diagnosis	Mental health	Activities undertaken to treat depression: Talking therapies, such as psychotherapy, counselling, group therapy or CBT	Depression treatment: Talking therapies	LOGISTIC-BINARY	OR = 1.055 (1.042, 1.069), p = 0	114537/31892(146429)
20510	Psychiatric	Depression symptoms	Mental health	Recent feelings of depression	Feelings of depression (recent)	ORDERED-LOGISTIC	OR = 1.053 (1.04, 1.066), p = 0	146585
20506	Psychiatric	Anxiety symptoms	Mental health	Recent feelings or nervousness or anxiety	Feelings or nervousness/anxiety (recent)	ORDERED-LOGISTIC	OR = 1.049 (1.037, 1.061), p = 0	146520
120113	Psychiatric	Depression severity	Experience of pain	Level of difficultly depression has made to do work, take care of things at home, or get along with other people	Impact of depression on life	ORDERED-LOGISTIC	OR = 1.054 (1.04, 1.068), p = 0	108475
20446	Psychiatric	Depression symptoms	Mental health	Ever had prolonged feelings of sadness or depression	Prolonged sadness/depression (ever)	LOGISTIC-BINARY	OR = 1.043 (1.032, 1.054), p = 0	66791/79938(146729)
20544#11	Psychiatric	Depression diagnosis	Mental health	Mental health problems ever diagnosed by a professional: Depression	Self-reported professional diagnosis: Depression	LOGISTIC-BINARY	OR = 1.053 (1.04, 1.067), p = 0	116830/29393(146223)
20514	Psychiatric	Depression symptoms	Mental health	Recent lack of interest or pleasure in doing things	Lack interest/pleasure in doing things (recent)	ORDERED-LOGISTIC	OR = 1.054 (1.04, 1.068), p = 0	146714
4653	Psychiatric	Mania/irritability	Touchscreen	Ever highly irritable/argumentative for 2 days	Highly irritable/argumentative (ever, 2 days)	LOGISTIC-BINARY	OR = 1.053 (1.039, 1.067), p = 0	120580/26635(147215)
20110#12	Psychiatric	Family history	Touchscreen	Illnesses of mother: Severe depression	Illnesses of mother: Severe depression	LOGISTIC-BINARY	OR = 1.048 (1.035, 1.061), p = 0	389819/27813(417632)
20516	Psychiatric	Anxiety symptoms	Mental health	Recent restlessness	Restlessness (recent)	ORDERED-LOGISTIC	OR = 1.062 (1.045, 1.079), p = 0	146737
20548#7	Psychiatric	Mania/irritability	Mental health	Manifestations of mania or irritability: I was easily distracted	Easily distracted	LOGISTIC-BINARY	OR = 1.075 (1.055, 1.096), p = 0	134857/11463(146320)
20421	Psychiatric	Anxiety symptoms	Mental health	Ever felt worried, tense, or anxious for most of a month or longer	Worried/tense/anxious (ever, 1+ month)	LOGISTIC-BINARY	OR = 1.044 (1.031, 1.057), p = 0	101322/36150(137472)
20546#4	Psychiatric	Depression severity	Mental health	Substances taken for depression: Drugs or alcohol (more than once)	Substances taken for depression: Drugs/alcohol (more than once)	LOGISTIC-BINARY	OR = 1.074 (1.053, 1.096), p = 0	135926/10379(146305)
20546#3	Psychiatric	Depression diagnosis	Mental health	Substances taken for depression: Medication prescribed to you (for at least two weeks)	Depression treatment: Medication	LOGISTIC-BINARY	OR = 1.044 (1.031, 1.057), p = 0	111654/34651(146305)
20480	Psychiatric	Self-harm behaviours	Mental health	Ever self-harmed	Self-harmed (ever)	LOGISTIC-BINARY	OR = 1.095 (1.067, 1.124), p = 0	140631/6044(146675)
41270#F171	Psychiatric	Substance abuse	Hospital inpatient	Diagnoses - ICD10: F17.1 Harmful use	Harmful use of tobacco (ICD10: F17.1)	LOGISTIC-BINARY	OR = 1.045 (1.031, 1.059), p = 1e-10	433225/23550(456775)
21062	Psychiatric	Anxiety diagnosis	Digestive health	Ever been offered/sought treatment for anxiety	Been offered/sought anxiety treatment (ever)	LOGISTIC-BINARY	OR = 1.039 (1.027, 1.052), p = 2e-10	126948/36347(163295)
20549#4	Psychiatric	Anxiety severity	Mental health	Substances taken for anxiety: Drugs or alcohol (more than once)	Anxiety treatment: Drugs or alcohol (more than once)	LOGISTIC-BINARY	OR = 1.079 (1.054, 1.104), p = 2e-10	138840/7625(146465)
20513	Psychiatric	Self-harm behaviours	Mental health	Recent thoughts of suicide or self-harm	Thoughts suicide/self-harm (recent)	ORDERED-LOGISTIC	OR = 1.088 (1.06, 1.117), p = 2e-10	146001
120112	Psychiatric	Self-harm behaviours	Experience of pain	Thoughts of being better off dead or of hurting self over the last two weeks	Thoughts of better off dead/hurting self (last 2 wks)	ORDERED-LOGISTIC	OR = 1.085 (1.058, 1.113), p = 4e-10	155753
20548#3	Psychiatric	Mania/irritability	Mental health	Manifestations of mania or irritability: My thoughts were racing	Racing thoughts	LOGISTIC-BINARY	OR = 1.06 (1.041, 1.079), p = 4e-10	133075/13245(146320)
20549#3	Psychiatric	Anxiety diagnosis	Mental health	Substances taken for anxiety: Medication prescribed to you (for at least two weeks)	Anxiety treatment: Medication	LOGISTIC-BINARY	OR = 1.051 (1.035, 1.068), p = 4e-10	128269/18196(146465)
20518	Psychiatric	Depression symptoms	Mental health	Recent changes in speed/amount of moving or speaking	Changes in speed/amount of moving/speaking (recent)	ORDERED-LOGISTIC	OR = 1.073 (1.049, 1.097), p = 1.3e-09	146841
20550#1	Psychiatric	Anxiety diagnosis	Mental health	Activities undertaken to treat anxiety: Talking therapies, such as psychotherapy, counselling, group therapy or CBT	Anxiety treatment: Talking therapies	LOGISTIC-BINARY	OR = 1.05 (1.034, 1.067), p = 1.4e-09	128284/18234(146518)
20548#9	Psychiatric	Mania/irritability	Mental health	Manifestations of mania or irritability: I was more active than usual	More active	LOGISTIC-BINARY	OR = 1.075 (1.048, 1.103), p = 3.17e-08	140063/6257(146320)
20547#3	Psychiatric	Depression diagnosis	Mental health	Activities undertaken to treat depression: Other therapeutic activities such as mindfulness, yoga or art classes	Depression treatment: Other therapeutic activities	LOGISTIC-BINARY	OR = 1.056 (1.036, 1.077), p = 4.19e-08	135035/11394(146429)
20553#5	Psychiatric	Self-harm behaviours	Mental health	Methods of self-harm used: Self-injury such as self-cutting, scratching or hitting, etc.	Self-injury	LOGISTIC-BINARY	OR = 1.104 (1.063, 1.145), p = 1.93e-07	143621/2932(146553)
20544#15	Psychiatric	Anxiety diagnosis	Mental health	Mental health problems ever diagnosed by a professional: Anxiety, nerves or generalized anxiety disorder	Self-reported professional diagnosis: Anxiety/nerves/GAD	LOGISTIC-BINARY	OR = 1.09 (1.055, 1.126), p = 1.98e-07	142781/3820(146601)
20553#4	Psychiatric	Self-harm behaviours	Mental health	Methods of self-harm used: Ingesting a medication in excess of the normal dose	Methods of self-harm: Excess medication	LOGISTIC-BINARY	OR = 1.094 (1.058, 1.133), p = 2.33e-07	143112/3441(146553)
20543	Psychiatric	Anxiety severity	Mental health	Number of things worried about during worst period of anxiety	No. things worried about during worst anxiety	LOGISTIC-BINARY	OR = 1.052 (1.032, 1.072), p = 2.7e-07	19318/24470(43788)
41270#F419	Psychiatric	Anxiety diagnosis	Hospital inpatient	Diagnoses - ICD10: F41.9 Anxiety disorder, unspecified	Anxiety disorder, unspecified (ICD10: F41.9)	LOGISTIC-BINARY	OR = 1.039 (1.024, 1.054), p = 2.72e-07	437330/19445(456775)
20003#1140921600	Psychiatric	Anxiety and/or depression	Verbal interview	Treatment/medication code: citalopram	Citalopram	LOGISTIC-BINARY	OR = 1.06 (1.036, 1.084), p = 4.42e-07	448896/7803(456699)
20540	Psychiatric	Anxiety severity	Mental health	Multiple worries during worst period of anxiety	Multiple worries during worst period of anxiety	LOGISTIC-BINARY	OR = 1.057 (1.034, 1.081), p = 8.64e-07	10637/32558(43195)
20468	Psychiatric	Unusual and psychotic experiences	Mental health	Ever believed in an un-real conspiracy against self	Belief in un-real conspiracy against self (ever)	LOGISTIC-BINARY	OR = 1.161 (1.094, 1.232), p = 9.6e-07	145655/1100(146755)
20544#11	Psychiatric	Depression diagnosis	Mental health	Mental health problems ever diagnosed by a professional: Depression	Self-reported professional diagnosis: Depression	LOGISTIC-BINARY	OR = 1.149 (1.086, 1.214), p = 1.12e-06	145335/1266(146601)
4642	Psychiatric	Mania/irritability	Touchscreen	Ever manic/hyper for 2 days	Manic/hyper (ever, 2 days)	LOGISTIC-BINARY	OR = 1.056 (1.033, 1.08), p = 1.4e-06	138452/8442(146894)
20544#6	Psychiatric	Anxiety diagnosis	Mental health	Mental health problems ever diagnosed by a professional: Panic attacks	Panic attacks diagnosis	LOGISTIC-BINARY	OR = 1.058 (1.034, 1.083), p = 2.04e-06	138451/7723(146174)
20548#1	Psychiatric	Mania/irritability	Mental health	Manifestations of mania or irritability: I was more talkative than usual	More talkative	LOGISTIC-BINARY	OR = 1.061 (1.035, 1.087), p = 2.33e-06	139414/6906(146320)
20437	Psychiatric	Self-harm behaviours	Mental health	Thoughts of death during worst depression	Thoughts of death during worst depression	LOGISTIC-BINARY	OR = 1.034 (1.02, 1.049), p = 3.71e-06	37514/40350(77864)
20419	Psychiatric	Anxiety severity	Mental health	Difficulty concentrating during worst period of anxiety	Difficulty concentrating during anxiety	LOGISTIC-BINARY	OR = 1.054 (1.03, 1.078), p = 4.58e-06	10613/32367(42980)
20422	Psychiatric	Anxiety severity	Mental health	More irritable than usual during worst period of anxiety	More irritable during anxiety	LOGISTIC-BINARY	OR = 1.052 (1.03, 1.076), p = 4.88e-06	11625/29555(41180)
20554#3	Psychiatric	Self-harm behaviours	Mental health	Actions taken following self-harm: Need hospital treatment (eg A&E)	Needed hospital treatment for self-harm	LOGISTIC-BINARY	OR = 1.098 (1.055, 1.143), p = 5.35e-06	144098/2472(146570)
120103	Psychological	Subjective wellbeing	Experience of pain	Scale to indicate how health is today	Scale to indicate how health is today	LINEAR	beta = -0.025 (-0.03, -0.02), p = 0	156197
20127	Psychological	Psychosocial	Touchscreen	Neuroticism score	Neuroticism score	ORDERED-LOGISTIC	OR = 1.068 (1.062, 1.075), p = 0	369685
2030	Psychological	Psychosocial	Touchscreen	Guilty feelings	Guilty feelings	LOGISTIC-BINARY	OR = 1.071 (1.064, 1.078), p = 0	317697/127049(444746)
1950	Psychological	Psychosocial	Touchscreen	Sensitivity / hurt feelings	Sensitivity/hurt feelings	LOGISTIC-BINARY	OR = 1.054 (1.047, 1.06), p = 0	197433/246015(443448)
2020	Psychological	Psychosocial	Touchscreen	Loneliness, isolation	Loneliness, isolation	LOGISTIC-BINARY	OR = 1.066 (1.057, 1.074), p = 0	368566/80778(449344)
20498	Psychological	Traumatic events	Mental health	Felt very upset when reminded of stressful experience in past month	Upset when reminded stressful experience (last month)	ORDERED-LOGISTIC	OR = 1.064 (1.053, 1.075), p = 0	146875
120110	Psychological	Cognitive	Experience of pain	Trouble concentrating over the last two weeks	Trouble concentrating (last 2 wks)	ORDERED-LOGISTIC	OR = 1.074 (1.061, 1.088), p = 0	156509
4548	Psychological	Subjective wellbeing	Touchscreen	Health satisfaction	Health dissatisfaction	ORDERED-LOGISTIC	OR = 1.053 (1.043, 1.064), p = 0	150060
120042	Psychological	Cognitive	Experience of pain	Cognitive symptoms severity over the past week	Cognitive symptoms severity (last wk)	ORDERED-LOGISTIC	OR = 1.056 (1.045, 1.067), p = 0	156657
20508	Psychological	Cognitive	Mental health	Recent trouble concentrating on things	Trouble concentrating on things (recent)	ORDERED-LOGISTIC	OR = 1.072 (1.058, 1.087), p = 0	146885
4526	Psychological	Subjective wellbeing	Touchscreen	Happiness	Unhappiness	ORDERED-LOGISTIC	OR = 1.049 (1.039, 1.06), p = 0	149984
20495	Psychological	Traumatic events	Mental health	Avoided activities or situations because of previous stressful experience in past month	Avoided situation due to past stress (last month)	ORDERED-LOGISTIC	OR = 1.063 (1.049, 1.076), p = 0	146856
2110	Psychological	Psychosocial	Touchscreen	Able to confide	Able to confide	ORDERED-LOGISTIC	OR = 0.974 (0.969, 0.98), p = 0	443047
20521	Psychological	Traumatic events	Mental health	Belittlement by partner or ex-partner as an adult	Belittlement by partner or ex-partner as an adult	ORDERED-LOGISTIC	OR = 1.058 (1.045, 1.071), p = 0	146685
20488	Psychological	Traumatic events	Mental health	Physically abused by family as a child	Physically abused by family as a child	ORDERED-LOGISTIC	OR = 1.062 (1.048, 1.076), p = 0	146788
20459	Psychological	Subjective wellbeing	Mental health	General happiness with own health	General unhappiness with own health	ORDERED-LOGISTIC	OR = 1.043 (1.033, 1.053), p = 0	146734
2040	Psychological	Psychosocial	Touchscreen	Risk taking	Risk taking	LOGISTIC-BINARY	OR = 1.03 (1.023, 1.037), p = 0	324892/115545(440437)
20458	Psychological	Subjective wellbeing	Mental health	General happiness	General unhappiness	ORDERED-LOGISTIC	OR = 1.042 (1.032, 1.052), p = 0	146318
20497	Psychological	Traumatic events	Mental health	Repeated disturbing thoughts of stressful experience in past month	Repeated thoughts of stressful experience (last month)	ORDERED-LOGISTIC	OR = 1.049 (1.037, 1.061), p = 0	146890
20523	Psychological	Traumatic events	Mental health	Physical violence by partner or ex-partner as an adult	Physical violence by partner or ex-partner as adult	ORDERED-LOGISTIC	OR = 1.065 (1.048, 1.082), p = 0	146691
20487	Psychological	Traumatic events	Mental health	Felt hated by family member as a child	Felt hated by family member as a child	ORDERED-LOGISTIC	OR = 1.059 (1.044, 1.075), p = 0	146704
20489	Psychological	Traumatic events	Mental health	Felt loved as a child	Felt loved as a child	ORDERED-LOGISTIC	OR = 0.964 (0.954, 0.973), p = 0	146555
120099	Psychological	Psychosocial	Experience of pain	Self-care problems today	Self-care problems today	ORDERED-LOGISTIC	OR = 1.067 (1.049, 1.086), p = 0	156641
20460	Psychological	Subjective wellbeing	Mental health	Belief that own life is meaningful	Belief that own life is meaningful	ORDERED-LOGISTIC	OR = 0.967 (0.958, 0.977), p = 0	143619
20531	Psychological	Traumatic events	Mental health	Victim of sexual assault	Victim of sexual assault	LOGISTIC-BINARY	OR = 1.049 (1.034, 1.065), p = 3e-10	123998/21190(145188)
20496	Psychological	Traumatic events	Mental health	Felt distant from other people in past month	Felt distant from others (last month)	ORDERED-LOGISTIC	OR = 1.045 (1.029, 1.061), p = 1.51e-08	65522
20494	Psychological	Traumatic events	Mental health	Felt irritable or had angry outbursts in past month	Irritable/angry outbursts (last month)	ORDERED-LOGISTIC	OR = 1.046 (1.029, 1.062), p = 2.13e-08	65516
20524	Psychological	Traumatic events	Mental health	Sexual interference by partner or ex-partner without consent as an adult	Sexual interference by partner/ex-partner w/out consent (adult)	ORDERED-LOGISTIC	OR = 1.059 (1.035, 1.084), p = 1.08e-06	146668
20490	Psychological	Traumatic events	Mental health	Sexually molested as a child	Sexually molested as a child	ORDERED-LOGISTIC	OR = 1.047 (1.027, 1.067), p = 1.72e-06	145480
6033	Somatic	Circulatory system	Physical measures	Maximum heart rate during fitness test	Maximum heart rate during fitness test	LINEAR	beta = -0.027 (-0.034, -0.02), p = 0	67175
102	Somatic	Circulatory system	Physical measures	Pulse rate, automated reading	Pulse rate, automated reading	LINEAR	beta = -0.009 (-0.012, -0.006), p = 2.1e-09	430461
5983	Somatic	Circulatory system	Physical measures	ECG, heart rate	ECG, heart rate	LINEAR	beta = -0.022 (-0.029, -0.014), p = 1.57e-08	66931
22421	Somatic	Circulatory system	Imaging	LV end diastolic volume	LV end diastolic volume	LINEAR	beta = 0.024 (0.016, 0.032), p = 2.58e-08	37234
22422	Somatic	Circulatory system	Imaging	LV end systolic volume	LV end systolic volume	LINEAR	beta = 0.024 (0.015, 0.032), p = 8.42e-08	37234
4194	Somatic	Circulatory system	Physical measures	Pulse rate	Pulse rate	LINEAR	beta = -0.013 (-0.018, -0.008), p = 5.41e-07	149164
12702	Somatic	Circulatory system	Imaging	Cardiac index during PWA	Cardiac index during PWA	LINEAR	beta = -0.021 (-0.03, -0.012), p = 2.27e-06	37557
4195	Somatic	Circulatory system	Physical measures	Pulse wave reflection index	Pulse wave reflection index	LINEAR	beta = 0.012 (0.007, 0.017), p = 2.34e-06	149164
2714	Somatic	Puberty	Touchscreen	Age when periods started (menarche)	Age at menarche	ORDERED-LOGISTIC	OR = 0.933 (0.926, 0.94), p = 0	239884
41270#E669	Somatic	Endocrine, nutritional and metabolic	Hospital inpatient	Diagnoses - ICD10: E66.9 Obesity, unspecified	Obesity, unspecified (ICD10: E66.9)	LOGISTIC-BINARY	OR = 1.106 (1.093, 1.118), p = 0	422625/34150(456775)
2178	Somatic	General	Touchscreen	Overall health rating	Overall health rating	ORDERED-LOGISTIC	OR = 1.049 (1.043, 1.055), p = 0	454727
41270#E668	Somatic	Endocrine, nutritional and metabolic	Hospital inpatient	Diagnoses - ICD10: E66.8 Other obesity	Other obesity (ICD10: E66.8)	LOGISTIC-BINARY	OR = 1.219 (1.184, 1.256), p = 0	452234/4541(456775)
2316	Somatic	Respiratory system	Touchscreen	Wheeze or whistling in the chest in last year	Wheeze/whistling in chest (last yr)	LOGISTIC-BINARY	OR = 1.048 (1.041, 1.056), p = 0	354132/93856(447988)
120107	Somatic	Energy levels	Experience of pain	Feeling tired or having little energy over the last two weeks	Feeling tired/little energy (last 2 wks)	ORDERED-LOGISTIC	OR = 1.058 (1.048, 1.069), p = 0	156409
135	Somatic	General	Verbal interview	Number of self-reported non-cancer illnesses	No. self-reported non-cancer illnesses	ORDERED-LOGISTIC	OR = 1.033 (1.027, 1.039), p = 0	456699
2188	Somatic	Mobility/Disability	Touchscreen	Long-standing illness, disability or infirmity	Long-standing illness/disability/infirmity	LOGISTIC-BINARY	OR = 1.037 (1.031, 1.044), p = 0	300621/145261(445882)
41270#E119	Somatic	Endocrine, nutritional and metabolic	Hospital inpatient	Diagnoses - ICD10: E11.9 Without complications	Type 2 diabetes w/out ophthalmic complications (ICD10: E11.9)	LOGISTIC-BINARY	OR = 1.06 (1.049, 1.072), p = 0	419888/36887(456775)
120118	Somatic	Energy levels	Experience of pain	Suffered from fatigue or exhaustion in the last week	Fatigue or exhaustion (past wk)	LOGISTIC-BINARY	OR = 1.059 (1.048, 1.071), p = 0	103299/51638(154937)
120098	Somatic	Mobility/Disability	Experience of pain	Mobility problems today	Mobility problems today	ORDERED-LOGISTIC	OR = 1.059 (1.048, 1.071), p = 0	156753
120041	Somatic	Energy levels	Experience of pain	Waking unrefreshed severity over the past week	Waking unrefreshed severity (last wk)	ORDERED-LOGISTIC	OR = 1.051 (1.041, 1.061), p = 0	156647
2443	Somatic	Endocrine, nutritional and metabolic	Touchscreen	Diabetes diagnosed by doctor	Diabetes diagnosed by doctor	LOGISTIC-BINARY	OR = 1.075 (1.06, 1.09), p = 0	433306/22116(455422)
2296	Somatic	Mobility/Disability	Touchscreen	Falls in the last year	Falls in the last year	ORDERED-LOGISTIC	OR = 1.04 (1.032, 1.047), p = 0	455604
120100	Somatic	Pain	Experience of pain	Problems doing usual activities	Problems doing usual activities	ORDERED-LOGISTIC	OR = 1.056 (1.045, 1.067), p = 0	156753
6159#100	Somatic	Pain	Touchscreen	Pain type(s) experienced in last month	Pain type(s) experienced (last month)	LOGISTIC-BINARY	OR = 0.97 (0.964, 0.976), p = 0	273187/182500(455687)
6150#4	Somatic	Circulatory system	Touchscreen	Vascular/heart problems diagnosed by doctor: High blood pressure	High blood pressure diagnosis	LOGISTIC-BINARY	OR = 1.035 (1.028, 1.042), p = 0	333021/122696(455717)
6150#100	Somatic	Circulatory system	Touchscreen	Vascular/heart problems diagnosed by doctor	Vascular/heart problems diagnosed by doctor	LOGISTIC-BINARY	OR = 0.967 (0.961, 0.974), p = 0	135405/320312(455717)
120101	Somatic	Pain	Experience of pain	Pain/discomfort today	Pain/discomfort today	ORDERED-LOGISTIC	OR = 1.048 (1.038, 1.058), p = 0	156753
120106	Somatic	Sleep	Experience of pain	Trouble falling or staying asleep, or sleeping too much over the last two weeks	Trouble falling/staying asleep or excessive sleep (last 2 wks)	ORDERED-LOGISTIC	OR = 1.048 (1.038, 1.058), p = 0	156482
21060	Somatic	Energy levels	Digestive health	Degree bothered by feeling tired all the time in the last 3 months	Tiredness severity (last 3 months)	ORDERED-LOGISTIC	OR = 1.047 (1.037, 1.056), p = 0	163671
20003#1140884600	Somatic	Endocrine, nutritional and metabolic	Verbal interview	Treatment/medication code: metformin	Treatment/medication code: Metformin	LOGISTIC-BINARY	OR = 1.096 (1.076, 1.117), p = 0	445233/11466(456699)
120122	Somatic	Energy levels	Experience of pain	Fatigue interferes with physical functioning	Fatigue interferes with physical functioning	ORDERED-LOGISTIC	OR = 1.056 (1.044, 1.069), p = 0	89040
137	Somatic	Medication/Supplements	Verbal interview	Number of treatments/medications taken	No. treatments/medications taken	ORDERED-LOGISTIC	OR = 1.026 (1.02, 1.032), p = 0	456699
120125	Somatic	Energy levels	Experience of pain	Fatigue interferes with carrying out certain duties and responsibilities	Fatigue interferes with duties	ORDERED-LOGISTIC	OR = 1.057 (1.044, 1.069), p = 0	89027
120123	Somatic	Energy levels	Experience of pain	Fatigue causes frequent problems	Fatigue causes frequent problems	ORDERED-LOGISTIC	OR = 1.057 (1.045, 1.07), p = 0	89028
21049	Somatic	Pain	Digestive health	Degree bothered by pain in arms/legs/joints in the past 3 months	Arms/legs/joints pain severity (last 3 months)	ORDERED-LOGISTIC	OR = 1.044 (1.034, 1.054), p = 0	163656
21058	Somatic	Genitourinary system	Digestive health	Degree bothered by urinary frequency/bladder irritability in the last 3 months	Impact of urinary freq/bladder irritability (last 3 months)	ORDERED-LOGISTIC	OR = 1.045 (1.035, 1.055), p = 0	163575
120127	Somatic	Energy levels	Experience of pain	Fatigue interferes with work, family or social life	Fatigue interferes with work/family/social life	ORDERED-LOGISTIC	OR = 1.056 (1.044, 1.069), p = 0	89021
6146#100	Somatic	Mobility/Disability	Touchscreen	Attendance/disability/mobility allowance	Attendance/disability/mobility allowance	LOGISTIC-BINARY	OR = 0.944 (0.932, 0.956), p = 0	26613/426665(453278)
6159#7	Somatic	Pain	Touchscreen	Pain type(s) experienced in last month: Knee pain	Knee pain (last month)	LOGISTIC-BINARY	OR = 1.034 (1.026, 1.041), p = 0	360406/95281(455687)
120124	Somatic	Energy levels	Experience of pain	Fatigue prevents sustained physical functioning	Fatigue prevents sustained physical functioning	ORDERED-LOGISTIC	OR = 1.055 (1.043, 1.068), p = 0	88970
2492	Somatic	Medication/Supplements	Touchscreen	Taking other prescription medications	Taking other prescription medications	LOGISTIC-BINARY	OR = 1.027 (1.021, 1.034), p = 0	241194/214011(455205)
120040	Somatic	Energy levels	Experience of pain	Fatigue severity over the past week	Fatigue severity (last wk)	ORDERED-LOGISTIC	OR = 1.043 (1.034, 1.053), p = 0	156659
21041	Somatic	Pain	Digestive health	Degree to which abdominal pain/discomfort/altered bowel habits affect/interfere with life in general	Impact of abdominal pain/bowel habits	ORDERED-LOGISTIC	OR = 1.042 (1.032, 1.051), p = 0	162940
6154#100	Somatic	Medication/Supplements	Touchscreen	Medication for pain relief, constipation, heartburn	Medication for pain relief/constipation/heartburn	LOGISTIC-BINARY	OR = 0.974 (0.968, 0.98), p = 0	201786/249653(451439)
4717	Somatic	Respiratory system	Touchscreen	Shortness of breath walking on level ground	Shortness of breath walking on level ground	LOGISTIC-BINARY	OR = 1.074 (1.056, 1.092), p = 0	132218/15779(147997)
120114	Somatic	Energy levels	Experience of pain	Persistent or recurrent tiredness, weariness or fatigue that has lasted for at least 6 months	Persistent tiredness/weariness/fatigue (6+ months)	LOGISTIC-BINARY	OR = 1.054 (1.041, 1.067), p = 0	120378/33037(153415)
120019	Somatic	Pain	Experience of pain	Troubled by pain or discomfort present for more than 3 months	Troubled by pain/discomfort present (3+ months)	LOGISTIC-BINARY	OR = 1.043 (1.033, 1.054), p = 0	68369/88020(156389)
120126	Somatic	Energy levels	Experience of pain	Fatigue is among three most disabling symptoms	Fatigue among three most disabling symptoms	ORDERED-LOGISTIC	OR = 1.051 (1.039, 1.064), p = 0	88787
1160	Somatic	Sleep	Touchscreen	Sleep duration	Sleep duration	ORDERED-LOGISTIC	OR = 0.978 (0.973, 0.983), p = 0	453943
120111	Somatic	Mobility/Disability	Experience of pain	Moving or speaking slower or faster than usual over the last two weeks	Moving/speaking slower/faster (last 2 wks)	ORDERED-LOGISTIC	OR = 1.079 (1.059, 1.1), p = 0	156442
6154#1	Somatic	Medication/Supplements	Touchscreen	Medication for pain relief, constipation, heartburn: Aspirin	Medication for pain relief/constipation/heartburn: Aspirin	LOGISTIC-BINARY	OR = 1.036 (1.027, 1.045), p = 0	387593/63846(451439)
2335	Somatic	Pain	Touchscreen	Chest pain or discomfort	Chest pain or discomfort	LOGISTIC-BINARY	OR = 1.033 (1.024, 1.041), p = 0	379995/71933(451928)
4728	Somatic	Pain	Touchscreen	Leg pain on walking	Leg pain on walking	LOGISTIC-BINARY	OR = 1.051 (1.038, 1.064), p = 0	116283/32911(149194)
41270#I489	Somatic	Circulatory system	Hospital inpatient	Diagnoses - ICD10: I48.9 Atrial fibrillation and atrial flutter, unspecified	Atrial fibrillation and atrial flutter, unspecified (ICD10: I48.9)	LOGISTIC-BINARY	OR = 1.051 (1.038, 1.065), p = 0	429817/26958(456775)
41270#I10	Somatic	Circulatory system	Hospital inpatient	Diagnoses - ICD10: I10 Essential (primary) hypertension	Essential (primary) hypertension (ICD10: I10)	LOGISTIC-BINARY	OR = 1.026 (1.02, 1.033), p = 0	310392/146383(456775)
120003	Somatic	Nervous system	Experience of pain	Ever had carpal tunnel syndrome	Carpal tunnel syndrome (ever)	LOGISTIC-BINARY	OR = 1.072 (1.053, 1.091), p = 0	139689/13576(153265)
1200	Somatic	Sleep	Touchscreen	Sleeplessness / insomnia	Sleeplessness/insomnia	ORDERED-LOGISTIC	OR = 1.021 (1.016, 1.027), p = 0	456164
6146#2	Somatic	Mobility/Disability	Touchscreen	Attendance/disability/mobility allowance: Disability living allowance	Disability living allowance	LOGISTIC-BINARY	OR = 1.056 (1.041, 1.072), p = 0	433175/20103(453278)
41270#J449	Somatic	Respiratory system	Hospital inpatient	Diagnoses - ICD10: J44.9 Chronic obstructive pulmonary disease, unspecified	Chronic obstructive pulmonary disease, unspecified (ICD10: J44.9)	LOGISTIC-BINARY	OR = 1.057 (1.042, 1.073), p = 0	437022/19753(456775)
120121	Somatic	Energy levels	Experience of pain	Easily fatigued	Easily fatigued	ORDERED-LOGISTIC	OR = 1.045 (1.033, 1.057), p = 0	89112
41272#Z942	Somatic	Operative technique	Hospital inpatient	Operative procedures - OPCS4: Z94.2 Right sided operation	Right sided operation (OPCS4: Z94.2)	LOGISTIC-BINARY	OR = 1.023 (1.017, 1.029), p = 0	259785/196990(456775)
41270#G473	Somatic	Sleep	Hospital inpatient	Diagnoses - ICD10: G47.3 Sleep apnoea	Sleep apnoea (ICD10: G47.3)	LOGISTIC-BINARY	OR = 1.078 (1.057, 1.1), p = 0	446896/9879(456775)
41272#X998	Somatic	Operative technique	Hospital inpatient	Operative procedures - OPCS4: X99.8 No procedure performed	No procedure performed (OPCS4: X99.8)	LOGISTIC-BINARY	OR = 1.024 (1.017, 1.03), p = 0	245826/210949(456775)
1220	Somatic	Sleep	Touchscreen	Daytime dozing / sleeping (narcolepsy)	Daytime dozing/sleeping (narcolepsy)	ORDERED-LOGISTIC	OR = 1.026 (1.019, 1.033), p = 0	454784
6159#6	Somatic	Pain	Touchscreen	Pain type(s) experienced in last month: Hip pain	Pain type(s) experienced last month: Hip pain	LOGISTIC-BINARY	OR = 1.034 (1.025, 1.044), p = 0	404786/50901(455687)
20003#1140868226	Somatic	Medication/Supplements	Verbal interview	Treatment/medication code: aspirin	Treatment/medication code: aspirin	LOGISTIC-BINARY	OR = 1.032 (1.023, 1.042), p = 0	395629/61070(456699)
41270#L031	Somatic	Skin and subcutaneous tissue	Hospital inpatient	Diagnoses - ICD10: L03.1 Cellulitis of other parts of limb	Cellulitis of other parts of limb (ICD10: L03.1)	LOGISTIC-BINARY	OR = 1.068 (1.048, 1.087), p = 0	444703/12072(456775)
20111#100	Somatic	Family history	Touchscreen	Illnesses of siblings	Illnesses of siblings (20111#100)	LOGISTIC-BINARY	OR = 0.975 (0.968, 0.982), p = 0	117790/242178(359968)
136	Somatic	General	Verbal interview	Number of operations, self-reported	No. operations, self-reported	ORDERED-LOGISTIC	OR = 1.02 (1.014, 1.026), p = 0	456699
41200#X998	Somatic	Operative technique	Hospital inpatient	Operative procedures - main OPCS4: X99.8 No procedure performed	No procedure performed (Main OPCS4: X99.8)	LOGISTIC-BINARY	OR = 1.022 (1.016, 1.029), p = 0	248806/207969(456775)
20517	Somatic	Sleep	Mental health	Trouble falling or staying asleep, or sleeping too much	Trouble falling/staying asleep, or sleeping too much	ORDERED-LOGISTIC	OR = 1.035 (1.025, 1.046), p = 0	146790
120038	Somatic	Pain	Experience of pain	Pain or tenderness during the past week	Pain/tenderness (last wk)	LOGISTIC-BINARY	OR = 1.037 (1.026, 1.048), p = 0	59506/97059(156565)
1170	Somatic	Energy levels	Touchscreen	Getting up in morning	Getting up in morning	ORDERED-LOGISTIC	OR = 0.981 (0.975, 0.986), p = 0	455494
41210#Z943	Somatic	Operative technique	Hospital inpatient	Operative procedures - secondary OPCS4: Z94.3 Left sided operation	Left sided operation (Secondary OPCS4: Z94.3)	LOGISTIC-BINARY	OR = 1.032 (1.023, 1.042), p = 0	403680/53095(456775)
41200#A651	Somatic	Nervous system	Hospital inpatient	Operative procedures - main OPCS4: A65.1 Carpal tunnel release	Carpal tunnel release (Main OPCS4: A65.1)	LOGISTIC-BINARY	OR = 1.06 (1.042, 1.078), p = 0	442892/13883(456775)
41235	Somatic	General	Hospital inpatient	Spells in hospital	Spells in hospital	ORDERED-LOGISTIC	OR = 1.023 (1.016, 1.03), p = 0	299860
2375	Somatic	Puberty	Touchscreen	Relative age of first facial hair	Relative age of first facial hair	ORDERED-LOGISTIC	OR = 0.963 (0.953, 0.974), p = 0	202646
41270#I839	Somatic	Circulatory system	Hospital inpatient	Diagnoses - ICD10: I83.9 Varicose veins of lower extremities without ulcer or inflammation	Varicose veins lower extremities w/out inflammation (ICD10: I83.9)	LOGISTIC-BINARY	OR = 1.058 (1.04, 1.075), p = 0	441867/14908(456775)
21056	Somatic	Respiratory system	Digestive health	Degree bothered by shortness of breath in the last 3 months	Shortness of breath severity (last 3 months)	ORDERED-LOGISTIC	OR = 1.036 (1.025, 1.047), p = 0	163679
41210#Z942	Somatic	Operative technique	Hospital inpatient	Operative procedures - secondary OPCS4: Z94.2 Right sided operation	Right sided operation (Secondary OPCS4: Z94.2)	LOGISTIC-BINARY	OR = 1.032 (1.023, 1.042), p = 1e-10	406876/49899(456775)
6146#3	Somatic	Mobility/Disability	Touchscreen	Attendance/disability/mobility allowance: Blue badge	Blue badge	LOGISTIC-BINARY	OR = 1.054 (1.038, 1.071), p = 1e-10	437010/16268(453278)
6149#5	Somatic	Dental	Touchscreen	Mouth/teeth dental problems: Toothache	Toothache	LOGISTIC-BINARY	OR = 1.051 (1.035, 1.066), p = 1e-10	436375/18589(454964)
41270#Z921	Somatic	Circulatory system	Hospital inpatient	Diagnoses - ICD10: Z92.1 Personal history of long-term (current) use of anticoagulants	Long-term anticoagulant use (ICD10: Z92.1)	LOGISTIC-BINARY	OR = 1.038 (1.027, 1.05), p = 1e-10	421925/34850(456775)
6179#4	Somatic	Medication/Supplements	Touchscreen	Mineral and other dietary supplements: Zinc	Mineral and other dietary supplements: Zinc	LOGISTIC-BINARY	OR = 1.051 (1.035, 1.066), p = 1e-10	436742/18487(455229)
120039#19	Somatic	Pain	Experience of pain	Location of pain during the past week	Location of pain: Lower back (last wk)	LOGISTIC-BINARY	OR = 1.04 (1.028, 1.052), p = 1e-10	119773/36756(156529)
20111#101	Somatic	Family history	Touchscreen	Illnesses of siblings	Illnesses of siblings (20111#101)	LOGISTIC-BINARY	OR = 0.971 (0.962, 0.979), p = 1e-10	58273/305366(363639)
6159#5	Somatic	Pain	Touchscreen	Pain type(s) experienced in last month: Stomach or abdominal pain	Stomach or abdominal pain (last month)	LOGISTIC-BINARY	OR = 1.035 (1.024, 1.046), p = 1e-10	416783/38904(455687)
120000	Somatic	Pain	Experience of pain	Ever had osteoarthritis affecting one or more joints (e.g. hip, knee, shoulder)	Osteoarthritis affecting 1+ more joints (ever)	LOGISTIC-BINARY	OR = 1.038 (1.026, 1.049), p = 1e-10	104872/46804(151676)
41270#J459	Somatic	Respiratory system	Hospital inpatient	Diagnoses - ICD10: J45.9 Asthma, unspecified	Asthma, unspecified (ICD10: J45.9)	LOGISTIC-BINARY	OR = 1.033 (1.023, 1.043), p = 2e-10	412621/44154(456775)
41272#Z943	Somatic	Operative technique	Hospital inpatient	Operative procedures - OPCS4: Z94.3 Left sided operation	Left sided operation (OPCS4: Z94.3)	LOGISTIC-BINARY	OR = 1.02 (1.014, 1.026), p = 2e-10	267516/189259(456775)
6154#6	Somatic	Digestive system	Touchscreen	Medication for pain relief, constipation, heartburn: Laxatives (e.g. Dulcolax, Senokot)	Medication: Laxatives	LOGISTIC-BINARY	OR = 1.059 (1.04, 1.077), p = 2e-10	438237/13202(451439)
6149#4	Somatic	Dental	Touchscreen	Mouth/teeth dental problems: Loose teeth	Loose teeth	LOGISTIC-BINARY	OR = 1.049 (1.034, 1.065), p = 2e-10	436358/18606(454964)
41270#G560	Somatic	Nervous system	Hospital inpatient	Diagnoses - ICD10: G56.0 Carpal tunnel syndrome	Carpal tunnel syndrome (ICD10: G56.0)	LOGISTIC-BINARY	OR = 1.055 (1.037, 1.072), p = 2e-10	441703/15072(456775)
41272#A651	Somatic	Nervous system	Hospital inpatient	Operative procedures - OPCS4: A65.1 Carpal tunnel release	Carpal tunnel release (OPCS4: A65.1)	LOGISTIC-BINARY	OR = 1.055 (1.038, 1.073), p = 3e-10	442295/14480(456775)
120119	Somatic	Energy levels	Experience of pain	Motivation is lower when fatigued	Motivation lower when fatigued	ORDERED-LOGISTIC	OR = 1.039 (1.026, 1.051), p = 3e-10	88954
41270#I259	Somatic	Circulatory system	Hospital inpatient	Diagnoses - ICD10: I25.9 Chronic ischaemic heart disease, unspecified	Chronic ischaemic heart disease, unspecified (ICD10: I25.9)	LOGISTIC-BINARY	OR = 1.041 (1.028, 1.054), p = 3e-10	428966/27809(456775)
21053	Somatic	Nervous system	Digestive health	Degree bothered by dizziness in the last 3 months	Impact of dizziness (last 3 months)	ORDERED-LOGISTIC	OR = 1.036 (1.025, 1.047), p = 4e-10	163666
20004#1479	Somatic	Circulatory system	Verbal interview	Operation code: varicose vein surgery	Operation code: varicose vein surgery	LOGISTIC-BINARY	OR = 1.048 (1.033, 1.064), p = 5e-10	438090/18609(456699)
2774	Somatic	Pregnancy	Touchscreen	Ever had stillbirth, spontaneous miscarriage or termination	Stillbirth, spontaneous miscarriage or termination (ever)	LOGISTIC-BINARY	OR = 1.028 (1.019, 1.037), p = 7e-10	165689/77465(243154)
120039#10	Somatic	Pain	Experience of pain	Location of pain during the past week	Location of pain: Upper right leg (last wk)	LOGISTIC-BINARY	OR = 1.059 (1.04, 1.079), p = 1.1e-09	143896/12633(156529)
21040	Somatic	Digestive system	Digestive health	Satisfaction with bowel habits	Satisfaction with bowel habits	ORDERED-LOGISTIC	OR = 1.027 (1.018, 1.036), p = 1.1e-09	162918
6159#4	Somatic	Pain	Touchscreen	Pain type(s) experienced in last month: Back pain	Back pain (last month)	LOGISTIC-BINARY	OR = 1.021 (1.014, 1.028), p = 2.2e-09	339038/116649(455687)
120092	Somatic	Pain	Experience of pain	Scale of how much pain that bothers most has interfered with mood	Impact of pain on mood	ORDERED-LOGISTIC	OR = 1.039 (1.026, 1.052), p = 4e-09	78745
20110#9	Somatic	Family history	Touchscreen	Illnesses of mother: Diabetes	Illnesses of mother: Diabetes	LOGISTIC-BINARY	OR = 1.032 (1.021, 1.043), p = 4.2e-09	378888/39389(418277)
41270#I48	Somatic	Circulatory system	Hospital inpatient	Diagnoses - ICD10: I48 Atrial fibrillation and flutter	Atrial fibrillation and flutter (ICD10: I480	LOGISTIC-BINARY	OR = 1.044 (1.029, 1.059), p = 4.4e-09	436371/20404(456775)
41272#Y535	Somatic	Operative technique	Hospital inpatient	Operative procedures - OPCS4: Y53.5 Approach to organ under image intensifier	Approach to organ under image intensifier (OPCS4: Y53.5)	LOGISTIC-BINARY	OR = 1.049 (1.032, 1.066), p = 4.5e-09	440581/16194(456775)
20111#9	Somatic	Family history	Touchscreen	Illnesses of siblings: Diabetes	Illnesses of siblings: Diabetes	LOGISTIC-BINARY	OR = 1.036 (1.024, 1.048), p = 7.2e-09	327250/30600(357850)
41270#Z966	Somatic	Musculoskeletal system	Hospital inpatient	Diagnoses - ICD10: Z96.6 Presence of orthopaedic joint implants	Presence of orthopaedic joint implants (ICD10: Z96.6)	LOGISTIC-BINARY	OR = 1.036 (1.024, 1.049), p = 8.5e-09	427473/29302(456775)
20111#8	Somatic	Family history	Touchscreen	Illnesses of siblings: High blood pressure	Illnesses of siblings: High blood pressure	LOGISTIC-BINARY	OR = 1.024 (1.016, 1.032), p = 1.31e-08	283652/75997(359649)
20003#1140875408	Somatic	Medication/Supplements	Verbal interview	Treatment/medication code: allopurinol	Treatment/medication code: allopurinol	LOGISTIC-BINARY	OR = 1.084 (1.054, 1.114), p = 1.44e-08	451471/5228(456699)
41270#M169	Somatic	Musculoskeletal system	Hospital inpatient	Diagnoses - ICD10: M16.9 Coxarthrosis, unspecified	Coxarthrosis, unspecified (ICD10: M16.9)	LOGISTIC-BINARY	OR = 1.042 (1.027, 1.057), p = 1.47e-08	435984/20791(456775)
41270#N179	Somatic	Genitourinary system	Hospital inpatient	Diagnoses - ICD10: N17.9 Acute renal failure, unspecified	Acute renal failure, unspecified (ICD10: N17.9)	LOGISTIC-BINARY	OR = 1.039 (1.026, 1.053), p = 1.6e-08	433002/23773(456775)
120043	Somatic	Pain	Experience of pain	Pain or cramps in lower abdomen in past six months	Pain/cramps lower abdomen (last 6 months)	LOGISTIC-BINARY	OR = 1.039 (1.025, 1.052), p = 2.09e-08	129288/27343(156631)
6152#6	Somatic	Respiratory system	Touchscreen	Blood clot, DVT, bronchitis, emphysema, asthma, rhinitis, eczema, allergy diagnosed by doctor: Emphysema/chronic bronchitis	Emphysema/chronic bronchitis diagnosis	LOGISTIC-BINARY	OR = 1.067 (1.043, 1.092), p = 2.13e-08	448094/7770(455864)
20004#1455	Somatic	Digestive system	Verbal interview	Operation code: cholecystectomy/gall bladder removal	Operation code: cholecystectomy/gall bladder removal	LOGISTIC-BINARY	OR = 1.044 (1.028, 1.06), p = 2.29e-08	438618/18081(456699)
41270#M199	Somatic	Musculoskeletal system	Hospital inpatient	Diagnoses - ICD10: M19.9 Arthrosis, unspecified	Arthrosis, unspecified (ICD10: M19.9)	LOGISTIC-BINARY	OR = 1.036 (1.023, 1.049), p = 2.47e-08	428482/28293(456775)
20003#1140874744	Somatic	Endocrine, nutritional and metabolic	Verbal interview	Treatment/medication code: gliclazide	Gliclazide	LOGISTIC-BINARY	OR = 1.096 (1.061, 1.132), p = 2.52e-08	452888/3811(456699)
3571	Somatic	Pain	Touchscreen	Back pain for 3+ months	Back pain (3+ months)	LOGISTIC-BINARY	OR = 1.036 (1.023, 1.05), p = 2.84e-08	36295/79319(115614)
41270#K760	Somatic	Digestive system	Hospital inpatient	Diagnoses - ICD10: K76.0 Fatty (change of) liver, not elsewhere classified	Fatty (change of) liver, not elsewhere classified (ICD10: K76.0)	LOGISTIC-BINARY	OR = 1.07 (1.045, 1.096), p = 3.05e-08	449842/6933(456775)
41270#M109	Somatic	Musculoskeletal system	Hospital inpatient	Diagnoses - ICD10: M10.9 Gout, unspecified	Gout, unspecified (ICD10: M10.9)	LOGISTIC-BINARY	OR = 1.065 (1.042, 1.09), p = 3.51e-08	448748/8027(456775)
20003#1140865634	Somatic	Digestive system	Verbal interview	Treatment/medication code: omeprazole	Treatment/medication code: omeprazole	LOGISTIC-BINARY	OR = 1.036 (1.023, 1.049), p = 4.02e-08	429816/26883(456699)
41272#Y981	Somatic	Operative technique	Hospital inpatient	Operative procedures - OPCS4: Y98.1 Radiology of one body area (or < 20 minutes)	Radiology of one body area (or < 20 mins) (OPCS4: Y98.1)	LOGISTIC-BINARY	OR = 1.023 (1.015, 1.031), p = 4.25e-08	380738/76037(456775)
120007	Somatic	Endocrine, nutritional and metabolic	Experience of pain	Ever had diabetes (Type I or Type II)	Diabetes (Type I or Type II)	LOGISTIC-BINARY	OR = 1.059 (1.038, 1.082), p = 5.09e-08	146333/9817(156150)
41270#E780	Somatic	Endocrine, nutritional and metabolic	Hospital inpatient	Diagnoses - ICD10: E78.0 Pure hypercholesterolaemia	Pure hypercholesterolaemia (ICD10: E78.0)	LOGISTIC-BINARY	OR = 1.024 (1.015, 1.033), p = 5.73e-08	387767/69008(456775)
2385	Somatic	Puberty	Touchscreen	Relative age voice broke	Relative age voice broke	ORDERED-LOGISTIC	OR = 0.96 (0.946, 0.974), p = 6.2e-08	193793
41270#L97	Somatic	Skin and subcutaneous tissue	Hospital inpatient	Diagnoses - ICD10: L97 Ulcer of lower limb, not elsewhere classified	Ulcer of lower limb, not elsewhere classified (ICD10: L97)	LOGISTIC-BINARY	OR = 1.095 (1.06, 1.132), p = 6.43e-08	453143/3632(456775)
2473	Somatic	Mobility/Disability	Touchscreen	Other serious medical condition/disability diagnosed by doctor	Other serious medical condition/disability diagnosed by doctor	LOGISTIC-BINARY	OR = 1.02 (1.013, 1.028), p = 6.86e-08	356148/92064(448212)
6154#5	Somatic	Medication/Supplements	Touchscreen	Medication for pain relief, constipation, heartburn: Omeprazole (e.g. Zanprol)	Medication for pain relief/constipation/heartburn: Omeprazole	LOGISTIC-BINARY	OR = 1.035 (1.022, 1.048), p = 7.02e-08	424078/27361(451439)
120039#8	Somatic	Pain	Experience of pain	Location of pain during the past week	Location of pain: Right hip (last wk)	LOGISTIC-BINARY	OR = 1.044 (1.027, 1.06), p = 7.97e-08	137943/18586(156529)
21034	Somatic	Digestive system	Digestive health	Frequency of loose/mushy/watery stools in the last 3 months	Freq. loose/mushy/watery stools (last 3 months)	ORDERED-LOGISTIC	OR = 1.025 (1.016, 1.035), p = 1.03e-07	163627
21059	Somatic	Digestive system	Digestive health	Degree bothered by nausea in the last 3 months	Degree bothered by nausea (last 3 months)	ORDERED-LOGISTIC	OR = 1.038 (1.024, 1.053), p = 1.06e-07	163663
41270#I517	Somatic	Circulatory system	Hospital inpatient	Diagnoses - ICD10: I51.7 Cardiomegaly	Cardiomegaly (ICD10: I51.7)	LOGISTIC-BINARY	OR = 1.055 (1.035, 1.077), p = 1.09e-07	446490/10285(456775)
6155#2	Somatic	Medication/Supplements	Touchscreen	Vitamin and mineral supplements: Vitamin B	Vitamin and mineral supplements: Vitamin B	LOGISTIC-BINARY	OR = 1.04 (1.025, 1.056), p = 1.23e-07	435145/19046(454191)
21061	Somatic	Sleep	Digestive health	Degree bothered by trouble sleeping in the last 3 months	Trouble sleeping severity (last 3 months)	ORDERED-LOGISTIC	OR = 1.025 (1.016, 1.035), p = 1.29e-07	163663
6177#100	Somatic	Circulatory system	Touchscreen	Medication for cholesterol, blood pressure or diabetes	Medication for cholesterol/blood pressure/diabetes	LOGISTIC-BINARY	OR = 0.974 (0.965, 0.984), p = 1.6e-07	69266/138328(207594)
120011	Somatic	Musculoskeletal system	Experience of pain	Ever had gout	Gout (ever)	LOGISTIC-BINARY	OR = 1.055 (1.034, 1.076), p = 1.79e-07	145207/10862(156069)
120017	Somatic	Pain	Experience of pain	Ever had pelvic pain	Pelvic pain (ever)	LOGISTIC-BINARY	OR = 1.055 (1.034, 1.077), p = 1.83e-07	144725/10372(155097)
41270#E113	Somatic	Endocrine, nutritional and metabolic	Hospital inpatient	Diagnoses - ICD10: E11.3 With ophthalmic complications	Type 2 diabetes w. ophthalmic complications (ICD10: E11.3)	LOGISTIC-BINARY	OR = 1.09 (1.055, 1.126), p = 1.85e-07	452974/3801(456775)
41272#Y973	Somatic	Operative technique	Hospital inpatient	Operative procedures - OPCS4: Y97.3 Radiology with post contrast	Radiology with post contrast (OPCS4: Y97.3)	LOGISTIC-BINARY	OR = 1.026 (1.016, 1.036), p = 2.08e-07	409620/47155(456775)
41210#L874	Somatic	Circulatory system	Hospital inpatient	Operative procedures - secondary OPCS4: L87.4 Avulsion of varicose vein of leg	Avulsion of varicose vein of leg (Secondary OPCS4: L87.4)	LOGISTIC-BINARY	OR = 1.065 (1.04, 1.091), p = 2.34e-07	449842/6933(456775)
20003#1140884516	Somatic	Endocrine, nutritional and metabolic	Verbal interview	Treatment/medication code: thyroxine product	Treatment/medication code: thyroxine product	LOGISTIC-BINARY	OR = 1.074 (1.046, 1.104), p = 2.42e-07	451281/5418(456699)
41210#Y535	Somatic	Operative technique	Hospital inpatient	Operative procedures - secondary OPCS4: Y53.5 Approach to organ under image intensifier	Approach to organ under image intensifier (OPCS4: Y53.50	LOGISTIC-BINARY	OR = 1.046 (1.028, 1.063), p = 2.59e-07	442578/14197(456775)
41270#M179	Somatic	Musculoskeletal system	Hospital inpatient	Diagnoses - ICD10: M17.9 Gonarthrosis, unspecified	Gonarthrosis, unspecified (ICD10: M17.9)	LOGISTIC-BINARY	OR = 1.03 (1.019, 1.042), p = 2.63e-07	423052/33723(456775)
6149#2	Somatic	Dental	Touchscreen	Mouth/teeth dental problems: Painful gums	Painful gums	LOGISTIC-BINARY	OR = 1.047 (1.029, 1.066), p = 2.95e-07	441926/13038(454964)
41272#L871	Somatic	Circulatory system	Hospital inpatient	Operative procedures - OPCS4: L87.1 Stripping of long saphenous vein	Stripping of long saphenous vein (OPCS4: L87.1)	LOGISTIC-BINARY	OR = 1.086 (1.052, 1.12), p = 3.18e-07	452794/3981(456775)
41272#L874	Somatic	Circulatory system	Hospital inpatient	Operative procedures - OPCS4: L87.4 Avulsion of varicose vein of leg	Avulsion of varicose vein of leg (OPCS4: L87.4)	LOGISTIC-BINARY	OR = 1.06 (1.036, 1.084), p = 3.21e-07	448677/8098(456775)
6155#100	Somatic	Medication/Supplements	Touchscreen	Vitamin and mineral supplements	Vitamin and mineral supplements	LOGISTIC-BINARY	OR = 0.984 (0.977, 0.99), p = 4.19e-07	142531/311660(454191)
120097	Somatic	Pain	Experience of pain	Scale of how much pain that bothers most has interfered with enjoyment of life	Pain interfering with life enjoyment	ORDERED-LOGISTIC	OR = 1.033 (1.02, 1.046), p = 4.2e-07	78797
41210#L871	Somatic	Circulatory system	Hospital inpatient	Operative procedures - secondary OPCS4: L87.1 Stripping of long saphenous vein	Stripping of long saphenous vein (Secondary OPCS4: L87.1)	LOGISTIC-BINARY	OR = 1.088 (1.053, 1.125), p = 5.07e-07	453162/3613(456775)
120093	Somatic	Pain	Experience of pain	Scale of how much pain that bothers most has interfered with walking ability	Pain interfering with walking ability	ORDERED-LOGISTIC	OR = 1.033 (1.02, 1.046), p = 6.39e-07	78771
120039#11	Somatic	Pain	Experience of pain	Location of pain during the past week	Location of pain: Lower left leg (last wk)	LOGISTIC-BINARY	OR = 1.05 (1.03, 1.07), p = 6.56e-07	144910/11619(156529)
41272#W903	Somatic	Musculoskeletal system	Hospital inpatient	Operative procedures - OPCS4: W90.3 Injection of therapeutic substance into joint	Injection of therapeutic substance into joint (OPCS4: W90.3)	LOGISTIC-BINARY	OR = 1.04 (1.024, 1.057), p = 6.74e-07	439785/16990(456775)
21048	Somatic	Pain	Digestive health	Degree bothered by back pain in the past 3 months	Back pain severity (last 3 months)	ORDERED-LOGISTIC	OR = 1.024 (1.014, 1.033), p = 7.16e-07	163674
6155#3	Somatic	Medication/Supplements	Touchscreen	Vitamin and mineral supplements: Vitamin C	Vitamin and mineral supplements: Vitamin C	LOGISTIC-BINARY	OR = 1.027 (1.016, 1.038), p = 8.06e-07	414906/39285(454191)
6159#3	Somatic	Pain	Touchscreen	Pain type(s) experienced in last month: Neck or shoulder pain	Neck or shoulder pain	LOGISTIC-BINARY	OR = 1.018 (1.011, 1.025), p = 8.86e-07	350799/104888(455687)
21052	Somatic	Pain	Digestive health	Degree bothered by chest pain in the last 3 months	Chest pain severity (last 3 months)	ORDERED-LOGISTIC	OR = 1.036 (1.022, 1.051), p = 9.14e-07	163645
41270#I500	Somatic	Circulatory system	Hospital inpatient	Diagnoses - ICD10: I50.0 Congestive heart failure	Congestive heart failure (ICD10: I50.0)	LOGISTIC-BINARY	OR = 1.058 (1.034, 1.082), p = 9.88e-07	448750/8025(456775)
41270#E109	Somatic	Endocrine, nutritional and metabolic	Hospital inpatient	Diagnoses - ICD10: E10.9 Without complications	Type 1 diabetes w/out complications (ICD10: E10.9)	LOGISTIC-BINARY	OR = 1.079 (1.046, 1.113), p = 1.47e-06	452658/4117(456775)
6159#8	Somatic	Pain	Touchscreen	Pain type(s) experienced in last month: Pain all over the body	Pain all over the body	LOGISTIC-BINARY	OR = 1.059 (1.035, 1.084), p = 1.67e-06	448488/7199(455687)
120091	Somatic	Pain	Experience of pain	Scale of how much pain that bothers most has interfered with general activity	Pain interfering with general activity	ORDERED-LOGISTIC	OR = 1.031 (1.018, 1.044), p = 1.7e-06	78794
6177#2	Somatic	Circulatory system	Touchscreen	Medication for cholesterol, blood pressure or diabetes: Blood pressure medication	Blood pressure medication	LOGISTIC-BINARY	OR = 1.026 (1.015, 1.037), p = 1.76e-06	155996/51598(207594)
21025	Somatic	Pain	Digestive health	Frequency of discomfort/pain in abdomen in last 3 months	Freq. abdomen discomfort/pain (last 3 months)	ORDERED-LOGISTIC	OR = 1.022 (1.013, 1.031), p = 2.03e-06	163559
120095	Somatic	Pain	Experience of pain	Scale of how much pain that bothers most has interfered with relations with other people	Pain interfering with relationships	ORDERED-LOGISTIC	OR = 1.035 (1.02, 1.05), p = 2.76e-06	78701
41270#R296	Somatic	Mobility/Disability	Hospital inpatient	Diagnoses - ICD10: R29.6 Tendency to fall, not elsewhere classified	Tendency to fall, not elsewhere classified (ICD10: R29.6)	LOGISTIC-BINARY	OR = 1.043 (1.024, 1.061), p = 3.11e-06	443286/13489(456775)
20003#1140923346	Somatic	Medication/Supplements	Verbal interview	Treatment/medication code: co-codamol	Treatment/medication code: co-codamol	LOGISTIC-BINARY	OR = 1.047 (1.027, 1.068), p = 3.27e-06	446017/10682(456699)
120039#12	Somatic	Pain	Experience of pain	Location of pain during the past week	Location of pain: Lower right leg (last wk)	LOGISTIC-BINARY	OR = 1.047 (1.027, 1.067), p = 3.31e-06	145103/11426(156529)
41272#Z272	Somatic	Digestive system	Hospital inpatient	Operative procedures - OPCS4: Z27.2 Stomach	Stomach (OPCS4: Z27.2)	LOGISTIC-BINARY	OR = 1.022 (1.013, 1.032), p = 3.66e-06	404451/52324(456775)
6153#2	Somatic	Circulatory system	Touchscreen	Medication for cholesterol, blood pressure, diabetes, or take exogenous hormones: Blood pressure medication	Blood pressure medication	LOGISTIC-BINARY	OR = 1.026 (1.015, 1.037), p = 4.41e-06	202813/42816(245629)
21035	Somatic	Pain	Digestive health	Currently (in last 3 months) suffer from abdominal pain	Abdominal pain (last 3 months)	LOGISTIC-BINARY	OR = 1.026 (1.015, 1.037), p = 4.46e-06	116154/47224(163378)
20107#1	Somatic	Family history	Touchscreen	Illnesses of father: Heart disease	Illnesses of father: Heart disease	LOGISTIC-BINARY	OR = 1.016 (1.009, 1.022), p = 4.66e-06	270587/131721(402308)
120039#7	Somatic	Pain	Experience of pain	Location of pain during the past week	Location of pain: Left hip (last wk)	LOGISTIC-BINARY	OR = 1.039 (1.022, 1.056), p = 4.73e-06	139832/16697(156529)
41200#W903	Somatic	Musculoskeletal system	Hospital inpatient	Operative procedures - main OPCS4: W90.3 Injection of therapeutic substance into joint	Injection of therapeutic substance into joint (Main OPCS4: W90.3)	LOGISTIC-BINARY	OR = 1.041 (1.023, 1.059), p = 4.95e-06	443082/13693(456775)
20111#1	Somatic	Family history	Touchscreen	Illnesses of siblings: Heart disease	Illnesses of siblings: Heart disease	LOGISTIC-BINARY	OR = 1.026 (1.015, 1.037), p = 5.29e-06	321145/37413(358558)
41270#N328	Somatic	Genitourinary system	Hospital inpatient	Diagnoses - ICD10: N32.8 Other specified disorders of bladder	Other specified disorders of bladder (ICD10: N32.8)	LOGISTIC-BINARY	OR = 1.042 (1.024, 1.061), p = 5.32e-06	443925/12850(456775)
41270#E115	Somatic	Endocrine, nutritional and metabolic	Hospital inpatient	Diagnoses - ICD10: E11.5 With peripheral circulatory complications	Type 2 diabetes w/ peripheral circulatory complications (ICD10: E11.5)	LOGISTIC-BINARY	OR = 1.16 (1.088, 1.237), p = 5.45e-06	455817/958(456775)
20003#1140883066	Somatic	Endocrine, nutritional and metabolic	Verbal interview	Treatment/medication code: insulin product	Treatment/medication code: insulin product	LOGISTIC-BINARY	OR = 1.071 (1.04, 1.104), p = 5.53e-06	452214/4485(456699)
41270#M171	Somatic	Musculoskeletal system	Hospital inpatient	Diagnoses - ICD10: M17.1 Other primary gonarthrosis	Other primary gonarthrosis (ICD10: M17.1)	LOGISTIC-BINARY	OR = 1.057 (1.032, 1.082), p = 5.7e-06	449705/7070(456775)
20548#5	Somatic	Sleep	Mental health	Manifestations of mania or irritability: I needed less sleep than usual	Needing less sleep	LOGISTIC-BINARY	OR = 1.07 (1.039, 1.101), p = 6.15e-06	141540/4780(146320)
20004#1318	Somatic	Musculoskeletal system	Verbal interview	Operation code: hip replacement/revision	Operation code: hip replacement/revision	LOGISTIC-BINARY	OR = 1.056 (1.031, 1.081), p = 6.43e-06	449435/7264(456699)
41200#L851	Somatic	Circulatory system	Hospital inpatient	Operative procedures - main OPCS4: L85.1 Ligation of long saphenous vein	Ligation of long saphenous vein (OPCS4: L85.1)	LOGISTIC-BINARY	OR = 1.065 (1.036, 1.095), p = 6.52e-06	451519/5256(456775)
41270#N393	Somatic	Genitourinary system	Hospital inpatient	Diagnoses - ICD10: N39.3 Stress incontinence	Stress incontinence (ICD10: N39.3)	LOGISTIC-BINARY	OR = 1.054 (1.03, 1.078), p = 6.6e-06	449053/7722(456775)
21055	Somatic	Digestive system	Digestive health	Degree bothered by feeling heart pound/race in the last 3 months	Degree bothered racing heart (last 3 months)	ORDERED-LOGISTIC	OR = 1.025 (1.014, 1.036), p = 7.29e-06	163674
120039#17	Somatic	Pain	Experience of pain	Location of pain during the past week	Location of pain: Neck pain (last wk)	LOGISTIC-BINARY	OR = 1.034 (1.019, 1.049), p = 7.78e-06	134720/21809(156529)

### Sheet: S4. AN vs BE PheWAS
Supplementary Table 4. Significant phenome-wide association results for the anorexia nervosa and binge eating polygenic scores.
Variable name	Overarching category	Category	Original UKB variable name	Renamed variable	Regression type	BE Effect size (95% CIs), p	AN Effect size (95% CIs), p	n	Significant
1697	Anthropometric	Early life factors	Comparative height size at age 10	Comparative height size (10 yrs)	ORDERED-LOGISTIC	OR = 1.03 (1.03, 1.04), p = 0	OR = 1.01 (1, 1.02), p = 0.000954	449090	BE only
1687	Anthropometric	Early life factors	Comparative body size at age 10	Comparative body size (10 yrs)	ORDERED-LOGISTIC	OR = 1.15 (1.14, 1.16), p = 0	OR = 1.01 (1, 1.01), p = 0.00796	448733	BE only
21001	Anthropometric	Anthropometry	Body mass index (BMI)	BMI (initial assessment centre)	LINEAR	beta = 0.07 (0.06, 0.07), p = 0	beta = -0.05 (-0.06, -0.05), p = 0	455272	Both
23124	Anthropometric	Anthropometry	Arm fat mass (left)	Arm fat mass (left)	LINEAR	beta = 0.06 (0.06, 0.06), p = 0	beta = -0.05 (-0.06, -0.05), p = 0	448608	Both
23120	Anthropometric	Anthropometry	Arm fat mass (right)	Arm fat mass (right)	LINEAR	beta = 0.06 (0.06, 0.06), p = 0	beta = -0.05 (-0.06, -0.05), p = 0	448683	Both
23104	Anthropometric	Anthropometry	Body mass index (BMI)	BMI (impedance measurement)	LINEAR	beta = 0.07 (0.06, 0.07), p = 0	beta = -0.05 (-0.06, -0.05), p = 0	448804	Both
23100	Anthropometric	Anthropometry	Whole body fat mass	Whole body fat mass	LINEAR	beta = 0.05 (0.05, 0.06), p = 0	beta = -0.05 (-0.06, -0.05), p = 0	448086	Both
23099	Anthropometric	Anthropometry	Body fat percentage	Body fat %	LINEAR	beta = 0.03 (0.03, 0.04), p = 0	beta = -0.04 (-0.04, -0.04), p = 0	448562	Both
23116	Anthropometric	Anthropometry	Leg fat mass (left)	Leg fat mass (left)	LINEAR	beta = 0.05 (0.04, 0.05), p = 0	beta = -0.04 (-0.04, -0.04), p = 0	448745	Both
23112	Anthropometric	Anthropometry	Leg fat mass (right)	Leg fat mass (right)	LINEAR	beta = 0.05 (0.04, 0.05), p = 0	beta = -0.04 (-0.05, -0.04), p = 0	448768	Both
23128	Anthropometric	Anthropometry	Trunk fat mass	Trunk fat mass	LINEAR	beta = 0.05 (0.05, 0.05), p = 0	beta = -0.05 (-0.06, -0.05), p = 0	448512	Both
23123	Anthropometric	Anthropometry	Arm fat percentage (left)	Arm fat % (left)	LINEAR	beta = 0.04 (0.04, 0.04), p = 0	beta = -0.04 (-0.04, -0.04), p = 0	448646	Both
23127	Anthropometric	Anthropometry	Trunk fat percentage	Trunk fat %	LINEAR	beta = 0.04 (0.03, 0.04), p = 0	beta = -0.05 (-0.05, -0.04), p = 0	448537	Both
23119	Anthropometric	Anthropometry	Arm fat percentage (right)	Arm fat % (right)	LINEAR	beta = 0.04 (0.04, 0.04), p = 0	beta = -0.04 (-0.04, -0.04), p = 0	448711	Both
23115	Anthropometric	Anthropometry	Leg fat percentage (left)	Leg fat % (left)	LINEAR	beta = 0.03 (0.03, 0.03), p = 0	beta = -0.03 (-0.03, -0.03), p = 0	448748	Both
48	Anthropometric	Anthropometry	Waist circumference	Waist circumference	LINEAR	beta = 0.05 (0.05, 0.05), p = 0	beta = -0.04 (-0.05, -0.04), p = 0	455968	Both
23111	Anthropometric	Anthropometry	Leg fat percentage (right)	Leg fat % (right)	LINEAR	beta = 0.03 (0.03, 0.03), p = 0	beta = -0.03 (-0.03, -0.03), p = 0	448776	Both
21002	Anthropometric	Anthropometry	Weight	Weight (variety of measures)	LINEAR	beta = 0.06 (0.05, 0.06), p = 0	beta = -0.04 (-0.05, -0.04), p = 0	455441	Both
23098	Anthropometric	Anthropometry	Weight	Weight (impedance measurement)	LINEAR	beta = 0.06 (0.05, 0.06), p = 0	beta = -0.04 (-0.05, -0.04), p = 0	448813	Both
49	Anthropometric	Anthropometry	Hip circumference	Hip circumference	LINEAR	beta = 0.06 (0.05, 0.06), p = 0	beta = -0.05 (-0.05, -0.05), p = 0	455920	Both
23105	Anthropometric	Anthropometry	Basal metabolic rate	Basal metabolic rate	LINEAR	beta = 0.04 (0.04, 0.04), p = 0	beta = -0.02 (-0.03, -0.02), p = 0	448795	Both
23117	Anthropometric	Anthropometry	Leg fat-free mass (left)	Leg fat-free mass (left)	LINEAR	beta = 0.04 (0.04, 0.04), p = 0	beta = -0.02 (-0.02, -0.02), p = 0	448727	Both
23118	Anthropometric	Anthropometry	Leg predicted mass (left)	Leg predicted mass (left)	LINEAR	beta = 0.04 (0.04, 0.04), p = 0	beta = -0.02 (-0.02, -0.02), p = 0	448721	Both
23125	Anthropometric	Anthropometry	Arm fat-free mass (left)	Arm fat-free mass (left)	LINEAR	beta = 0.03 (0.03, 0.04), p = 0	beta = -0.02 (-0.02, -0.02), p = 0	448595	Both
23126	Anthropometric	Anthropometry	Arm predicted mass (left)	Arm predicted mass (left)	LINEAR	beta = 0.03 (0.03, 0.04), p = 0	beta = -0.02 (-0.02, -0.02), p = 0	448579	Both
23121	Anthropometric	Anthropometry	Arm fat-free mass (right)	Arm fat-free mass (right)	LINEAR	beta = 0.03 (0.03, 0.03), p = 0	beta = -0.02 (-0.02, -0.02), p = 0	448675	Both
23122	Anthropometric	Anthropometry	Arm predicted mass (right)	Arm predicted mass (right)	LINEAR	beta = 0.03 (0.03, 0.03), p = 0	beta = -0.02 (-0.02, -0.02), p = 0	448668	Both
23114	Anthropometric	Anthropometry	Leg predicted mass (right)	Leg predicted mass (right)	LINEAR	beta = 0.04 (0.04, 0.04), p = 0	beta = -0.02 (-0.02, -0.02), p = 0	448756	Both
23113	Anthropometric	Anthropometry	Leg fat-free mass (right)	Leg fat-free mass (right)	LINEAR	beta = 0.04 (0.04, 0.04), p = 0	beta = -0.02 (-0.02, -0.02), p = 0	448757	Both
23102	Anthropometric	Anthropometry	Whole body water mass	Whole body water mass	LINEAR	beta = 0.04 (0.03, 0.04), p = 0	beta = -0.02 (-0.02, -0.02), p = 0	448808	Both
23101	Anthropometric	Anthropometry	Whole body fat-free mass	Whole body fat-free mass	LINEAR	beta = 0.04 (0.03, 0.04), p = 0	beta = -0.02 (-0.02, -0.02), p = 0	448771	Both
23109	Anthropometric	Anthropometry	Impedance of arm (right)	Impedance of arm (right)	LINEAR	beta = -0.03 (-0.03, -0.03), p = 0	beta = 0.02 (0.02, 0.02), p = 0	448750	Both
23129	Anthropometric	Anthropometry	Trunk fat-free mass	Trunk fat-free mass	LINEAR	beta = 0.03 (0.03, 0.03), p = 0	beta = -0.01 (-0.02, -0.01), p = 0	448434	Both
23130	Anthropometric	Anthropometry	Trunk predicted mass	Trunk predicted mass	LINEAR	beta = 0.03 (0.03, 0.03), p = 0	beta = -0.01 (-0.02, -0.01), p = 0	448389	Both
23106	Anthropometric	Anthropometry	Impedance of whole body	Impedance of whole body	LINEAR	beta = -0.05 (-0.05, -0.05), p = 0	beta = 0.02 (0.02, 0.02), p = 0	448761	Both
23110	Anthropometric	Anthropometry	Impedance of arm (left)	Impedance of arm (left)	LINEAR	beta = -0.04 (-0.04, -0.03), p = 0	beta = 0.02 (0.01, 0.02), p = 0	448772	Both
3143	Anthropometric	Bone-densitometry of heel	Ankle spacing width	Ankle spacing width	LINEAR	beta = 0.04 (0.04, 0.05), p = 0	beta = -0.02 (-0.03, -0.02), p = 0	262473	Both
23107	Anthropometric	Anthropometry	Impedance of leg (right)	Impedance of leg (right)	LINEAR	beta = -0.06 (-0.06, -0.06), p = 0	beta = 0.02 (0.02, 0.02), p = 0	448785	Both
23108	Anthropometric	Anthropometry	Impedance of leg (left)	Impedance of leg (left)	LINEAR	beta = -0.06 (-0.06, -0.06), p = 0	beta = 0.02 (0.02, 0.02), p = 0	448779	Both
23287	Anthropometric	DXA assessment	Trunk total mass	Trunk total mass	LINEAR	beta = 0.04 (0.03, 0.05), p = 0	beta = -0.05 (-0.06, -0.04), p = 0	38275	Both
23283	Anthropometric	DXA assessment	Total mass	Total mass	LINEAR	beta = 0.04 (0.03, 0.05), p = 0	beta = -0.05 (-0.06, -0.04), p = 0	38275	Both
23310	Anthropometric	DXA assessment	Ribs BMC (bone mineral content)	Ribs BMC (bone mineral content)	LINEAR	beta = 0.01 (0, 0.02), p = 0.0013721348	beta = -0.04 (-0.05, -0.04), p = 0	38276	AN only
23247	Anthropometric	DXA assessment	Android tissue fat percentage	Android tissue fat %	LINEAR	beta = 0.02 (0.01, 0.03), p = 5.23e-05	beta = -0.06 (-0.07, -0.05), p = 0	38276	AN only
23286	Anthropometric	DXA assessment	Trunk tissue fat percentage	Trunk tissue fat %	LINEAR	beta = 0.02 (0.01, 0.03), p = 3.05e-05	beta = -0.06 (-0.07, -0.05), p = 0	38275	AN only
23248	Anthropometric	DXA assessment	Android total mass	Android total mass	LINEAR	beta = 0.03 (0.03, 0.04), p = 0	beta = -0.05 (-0.06, -0.04), p = 0	38276	Both
23260	Anthropometric	DXA assessment	Arms total mass	Arms total mass	LINEAR	beta = 0.04 (0.03, 0.05), p = 0	beta = -0.05 (-0.05, -0.04), p = 0	38276	Both
23281	Anthropometric	DXA assessment	Total tissue fat percentage	Total tissue fat %	LINEAR	beta = 0.02 (0.01, 0.03), p = 3.94e-06	beta = -0.05 (-0.05, -0.04), p = 0	38275	Both
23309	Anthropometric	DXA assessment	Ribs bone area	Ribs bone area	LINEAR	beta = 0.01 (0, 0.02), p = 0.0450740522	beta = -0.04 (-0.05, -0.03), p = 0	38276	AN only
23265	Anthropometric	DXA assessment	Gynoid total mass	Gynoid total mass	LINEAR	beta = 0.04 (0.03, 0.05), p = 0	beta = -0.05 (-0.06, -0.04), p = 0	38275	Both
23277	Anthropometric	DXA assessment	Legs total mass	Legs total mass	LINEAR	beta = 0.05 (0.04, 0.06), p = 0	beta = -0.05 (-0.06, -0.04), p = 0	38275	Both
23233	Anthropometric	DXA assessment	Ribs BMD (bone mineral density)	Ribs BMD	LINEAR	beta = 0.02 (0.01, 0.02), p = 0.0001070604	beta = -0.04 (-0.05, -0.03), p = 0	38276	AN only
23240	Anthropometric	DXA assessment	Trunk BMC (bone mineral content)	Trunk BMC	LINEAR	beta = 0.02 (0.01, 0.02), p = 1.51e-05	beta = -0.04 (-0.04, -0.03), p = 0	38275	AN only
22407	Anthropometric	Abdominal MRI	Visceral adipose tissue volume (VAT)	Visceral adipose tissue volume (VAT)	LINEAR	beta = 0.01 (0, 0.02), p = 0.1492115138	beta = -0.05 (-0.06, -0.04), p = 0	23634	AN only
4119	Anthropometric	Bone-densitometry of heel	Ankle spacing width (right)	Ankle spacing width (right)	LINEAR	beta = 0.04 (0.03, 0.04), p = 0	beta = -0.02 (-0.03, -0.02), p = 0	143893	Both
23298	Anthropometric	DXA assessment	Femur troch BMD (bone mineral density) T-score (left)	Femur troch BMD T-score (left)	LINEAR	beta = 0.01 (0, 0.02), p = 0.0286567756	beta = -0.05 (-0.06, -0.04), p = 0	38275	AN only
23304	Anthropometric	DXA assessment	Trunk bone area	Trunk bone area	LINEAR	beta = 0.02 (0.01, 0.02), p = 3.31e-05	beta = -0.03 (-0.04, -0.03), p = 0	38276	AN only
23295	Anthropometric	DXA assessment	Femur troch BMD (bone mineral density) (left)	Femur troch BMD (left)	LINEAR	beta = 0.01 (0, 0.02), p = 0.0221378583	beta = -0.04 (-0.05, -0.03), p = 0	38304	AN only
22432	Anthropometric	Abdominal MRI	Total abdominal adipose tissue index	Total abdominal adipose tissue index	LINEAR	beta = 0.03 (0.02, 0.04), p = 1.3e-05	beta = -0.06 (-0.07, -0.05), p = 0	23621	AN only
22410	Anthropometric	Abdominal MRI	Total trunk fat volume	Total trunk fat volume	LINEAR	beta = 0.03 (0.02, 0.04), p = 2.95e-06	beta = -0.06 (-0.07, -0.05), p = 0	23621	Both
23312	Anthropometric	DXA assessment	Spine BMC (bone mineral content)	Spine BMC	LINEAR	beta = 0.01 (0.01, 0.02), p = 0.0013250284	beta = -0.04 (-0.04, -0.03), p = 0	38276	AN only
22427	Anthropometric	Anthropometry	Body surface area	Body surface area	LINEAR	beta = 0.04 (0.03, 0.04), p = 0	beta = -0.04 (-0.04, -0.03), p = 0	37227	Both
4100	Anthropometric	Bone-densitometry of heel	Ankle spacing width (left)	Ankle spacing width (left)	LINEAR	beta = 0.04 (0.04, 0.04), p = 0	beta = -0.02 (-0.02, -0.02), p = 0	143934	Both
23293	Anthropometric	DXA assessment	Femur total BMD (bone mineral density) T-score (left)	Femur total BMD T-score (left)	LINEAR	beta = 0.01 (0, 0.02), p = 0.0265598285	beta = -0.04 (-0.05, -0.03), p = 0	38223	AN only
23335	Anthropometric	DXA assessment	Femur total BMC (bone mineral content) (left)	Femur total BMC (left)	LINEAR	beta = 0.02 (0.01, 0.03), p = 1.33e-06	beta = -0.03 (-0.04, -0.02), p = 0	38193	Both
23264	Anthropometric	DXA assessment	Gynoid tissue fat percentage	Gynoid tissue fat %	LINEAR	beta = 0.02 (0.01, 0.02), p = 1.46e-05	beta = -0.03 (-0.04, -0.02), p = 0	38275	AN only
23214	Anthropometric	DXA assessment	Femur troch BMD (bone mineral density) (right)	Femur troch BMD (right)	LINEAR	beta = 0.01 (0, 0.02), p = 0.0053320667	beta = -0.04 (-0.04, -0.03), p = 0	36971	AN only
23215	Anthropometric	DXA assessment	Femur troch BMD (bone mineral density) T-score (right)	Femur troch BMD T-score (right)	LINEAR	beta = 0.01 (0, 0.02), p = 0.0076169944	beta = -0.04 (-0.05, -0.03), p = 0	36947	AN only
23291	Anthropometric	DXA assessment	Femur total BMD (bone mineral density) (left)	Femur total BMD (left)	LINEAR	beta = 0.01 (0, 0.02), p = 0.0208740376	beta = -0.04 (-0.05, -0.03), p = 0	38244	AN only
22408	Anthropometric	Abdominal MRI	Abdominal subcutaneous adipose tissue volume (ASAT)	ASAT	LINEAR	beta = 0.04 (0.03, 0.05), p = 8e-10	beta = -0.05 (-0.06, -0.04), p = 0	23622	Both
23241	Anthropometric	DXA assessment	Trunk BMD (bone mineral density)	Trunk BMD	LINEAR	beta = 0.02 (0.01, 0.02), p = 0.0003590691	beta = -0.03 (-0.04, -0.03), p = 0	38275	AN only
23331	Anthropometric	DXA assessment	Femur shaft BMC (bone mineral content) (left)	Femur shaft BMC (left)	LINEAR	beta = 0.02 (0.01, 0.03), p = 5.42e-06	beta = -0.03 (-0.04, -0.03), p = 0	38193	Both
23234	Anthropometric	DXA assessment	Spine BMD (bone mineral density)	Spine BMD	LINEAR	beta = 0.02 (0.01, 0.03), p = 4.93e-06	beta = -0.04 (-0.04, -0.03), p = 0	38276	Both
23225	Anthropometric	DXA assessment	Arms BMD (bone mineral density)	Arms BMD	LINEAR	beta = 0.01 (0, 0.02), p = 0.0117605818	beta = -0.03 (-0.04, -0.02), p = 0	38276	AN only
23259	Anthropometric	DXA assessment	Arms tissue fat percentage	Arms tissue fat %	LINEAR	beta = 0.02 (0.01, 0.03), p = 6e-10	beta = -0.03 (-0.03, -0.02), p = 0	38276	Both
22434	Anthropometric	Abdominal MRI	Abdominal fat ratio	Abdominal fat ratio	LINEAR	beta = 0.01 (0, 0.03), p = 0.0245801439	beta = -0.05 (-0.06, -0.03), p = 0	23006	AN only
23336	Anthropometric	DXA assessment	Femur total BMC (bone mineral content) (right)	Femur total BMC (right)	LINEAR	beta = 0.02 (0.01, 0.03), p = 4.18e-07	beta = -0.03 (-0.04, -0.02), p = 0	36843	Both
23339	Anthropometric	DXA assessment	Femur troch BMC (bone mineral content) (left)	Femur troch BMC (left)	LINEAR	beta = 0.01 (0.01, 0.02), p = 7.15e-05	beta = -0.03 (-0.04, -0.02), p = 0	38253	AN only
23213	Anthropometric	DXA assessment	Femur total BMD (bone mineral density) T-score (right)	Femur total BMD T-score (right)	LINEAR	beta = 0.01 (0, 0.02), p = 0.0256104315	beta = -0.04 (-0.05, -0.03), p = 0	36878	AN only
23290	Anthropometric	DXA assessment	Femur shaft BMD (bone mineral density) (left)	Femur shaft BMD (left)	LINEAR	beta = 0.01 (0, 0.02), p = 0.0441216442	beta = -0.03 (-0.04, -0.03), p = 0	38244	AN only
23235	Anthropometric	DXA assessment	Total BMC (bone mineral content)	Total BMC	LINEAR	beta = 0.02 (0.01, 0.03), p = 5.84e-08	beta = -0.02 (-0.03, -0.02), p = 0	38275	Both
23212	Anthropometric	DXA assessment	Femur total BMD (bone mineral density) (right)	Femur total BMD (right)	LINEAR	beta = 0.01 (0, 0.02), p = 0.0211084158	beta = -0.03 (-0.04, -0.02), p = 0	36896	AN only
23332	Anthropometric	DXA assessment	Femur shaft BMC (bone mineral content) (right)	Femur shaft BMC (right)	LINEAR	beta = 0.02 (0.01, 0.03), p = 4.39e-06	beta = -0.03 (-0.04, -0.02), p = 0	36843	Both
23256	Anthropometric	DXA assessment	Arm total mass (right)	Arm total mass (right)	LINEAR	beta = 0.04 (0.02, 0.05), p = 2.37e-07	beta = -0.05 (-0.06, -0.03), p = 0	14030	Both
23311	Anthropometric	DXA assessment	Spine bone area	Spine bone area	LINEAR	beta = 0 (-0.01, 0.01), p = 0.5172390621	beta = -0.03 (-0.04, -0.02), p = 0	38276	AN only
23340	Anthropometric	DXA assessment	Femur troch BMC (bone mineral content) (right)	Femur troch BMC (right)	LINEAR	beta = 0.02 (0.01, 0.03), p = 1.11e-06	beta = -0.03 (-0.03, -0.02), p = 0	36919	Both
23252	Anthropometric	DXA assessment	Arm total mass (left)	Arm total mass (left)	LINEAR	beta = 0.04 (0.03, 0.05), p = 4e-09	beta = -0.05 (-0.06, -0.03), p = 1e-10	14030	Both
23239	Anthropometric	DXA assessment	Total BMD (bone mineral density) T-score	Total BMD T-score	LINEAR	beta = 0.02 (0.01, 0.03), p = 4.98e-05	beta = -0.03 (-0.04, -0.02), p = 1e-10	38255	AN only
23223	Anthropometric	DXA assessment	Arm BMD (bone mineral density) (right)	Arm BMD (right)	LINEAR	beta = 0 (-0.01, 0.01), p = 0.8105191602	beta = -0.04 (-0.05, -0.03), p = 2e-10	14030	AN only
23224	Anthropometric	DXA assessment	Arms BMC (bone mineral content)	Arms BMC	LINEAR	beta = 0.01 (0.01, 0.02), p = 0.0003062742	beta = -0.02 (-0.03, -0.01), p = 2e-10	38276	AN only
23236	Anthropometric	DXA assessment	Total BMD (bone mineral density)	Total BMD	LINEAR	beta = 0.02 (0.01, 0.02), p = 3.34e-05	beta = -0.03 (-0.03, -0.02), p = 3e-10	38275	AN only
23308	Anthropometric	DXA assessment	Pelvis BMC (bone mineral content)	Pelvis BMC	LINEAR	beta = 0.02 (0.01, 0.03), p = 2.76e-06	beta = -0.02 (-0.03, -0.02), p = 3e-10	38275	Both
23276	Anthropometric	DXA assessment	Legs tissue fat percentage	Legs tissue fat %	LINEAR	beta = 0.01 (0.01, 0.02), p = 0.0003948596	beta = -0.02 (-0.03, -0.01), p = 5e-10	38275	AN only
23232	Anthropometric	DXA assessment	Pelvis BMD (bone mineral density)	Pelvis BMD	LINEAR	beta = 0.01 (0, 0.02), p = 0.0761577938	beta = -0.03 (-0.04, -0.02), p = 5e-10	38275	AN only
23203	Anthropometric	DXA assessment	L1-L4 BMC (bone mineral content)	L1-L4 BMC	LINEAR	beta = 0.01 (0, 0.02), p = 0.0198819736	beta = -0.03 (-0.03, -0.02), p = 6e-10	36411	AN only
23230	Anthropometric	DXA assessment	Legs BMC (bone mineral content)	Legs BMC	LINEAR	beta = 0.02 (0.01, 0.03), p = 4e-10	beta = -0.02 (-0.03, -0.01), p = 8e-10	38275	Both
23221	Anthropometric	DXA assessment	Arm BMD (bone mineral density) (left)	Arm BMD (left)	LINEAR	beta = 0 (-0.01, 0.02), p = 0.4658946014	beta = -0.04 (-0.05, -0.03), p = 1e-09	14030	AN only
23301	Anthropometric	DXA assessment	Femur wards BMD (bone mineral density) T-score (left)	Femur wards BMD T-score (left)	LINEAR	beta = 0.01 (0, 0.02), p = 0.1893766148	beta = -0.03 (-0.04, -0.02), p = 1.1e-09	38278	AN only
22404	Anthropometric	Abdominal MRI	Posterior thigh lean muscle volume (right)	Posterior thigh lean muscle volume (right)	LINEAR	beta = 0.03 (0.02, 0.04), p = 0	beta = -0.03 (-0.03, -0.02), p = 1.6e-09	23356	Both
22409	Anthropometric	Abdominal MRI	Total thigh muscle volume	Total thigh muscle volume	LINEAR	beta = 0.03 (0.02, 0.04), p = 0	beta = -0.02 (-0.03, -0.02), p = 1.6e-09	23042	Both
23269	Anthropometric	DXA assessment	Leg total mass (left)	Leg total mass (left)	LINEAR	beta = 0.05 (0.03, 0.06), p = 4.3e-09	beta = -0.05 (-0.06, -0.03), p = 1.7e-09	14029	Both
23297	Anthropometric	DXA assessment	Femur wards BMD (bone mineral density) (left)	Femur wards BMD (left)	LINEAR	beta = 0.01 (0, 0.02), p = 0.1709144199	beta = -0.03 (-0.04, -0.02), p = 1.9e-09	38304	AN only
23210	Anthropometric	DXA assessment	Femur shaft BMD (bone mineral density) (right)	Femur shaft BMD (right)	LINEAR	beta = 0.01 (0, 0.02), p = 0.0370489159	beta = -0.03 (-0.04, -0.02), p = 2.1e-09	36896	AN only
23300	Anthropometric	DXA assessment	Femur neck BMD (bone mineral density) T-score (left)	Femur neck BMD T-score (left)	LINEAR	beta = 0.02 (0.01, 0.03), p = 0.001743664	beta = -0.03 (-0.04, -0.02), p = 2.2e-09	38283	AN only
23273	Anthropometric	DXA assessment	Leg total mass (right)	Leg total mass (right)	LINEAR	beta = 0.05 (0.03, 0.06), p = 3e-10	beta = -0.05 (-0.06, -0.03), p = 2.6e-09	14029	Both
23231	Anthropometric	DXA assessment	Legs BMD (bone mineral density)	Legs BMD	LINEAR	beta = 0.02 (0.01, 0.03), p = 3.18e-07	beta = -0.02 (-0.03, -0.01), p = 2.9e-09	38275	Both
3160	Anthropometric	Anthropometry	Weight, manual entry	Weight, manual entry	LINEAR	beta = 0.06 (0.04, 0.08), p = 2.31e-08	beta = -0.07 (-0.09, -0.04), p = 3.3e-09	6628	Both
23242	Anthropometric	DXA assessment	Trunk BMD (bone mineral density) (left)	Trunk BMD (left)	LINEAR	beta = 0.01 (0, 0.02), p = 0.1494815897	beta = -0.04 (-0.06, -0.03), p = 3.4e-09	14029	AN only
23299	Anthropometric	DXA assessment	Femur neck BMD (bone mineral density) (left)	Femur neck BMD (left)	LINEAR	beta = 0.02 (0.01, 0.02), p = 0.0014681621	beta = -0.03 (-0.04, -0.02), p = 5e-09	38304	AN only
23328	Anthropometric	DXA assessment	Femur neck BMC (bone mineral content) (right)	Femur neck BMC (right)	LINEAR	beta = 0.02 (0.01, 0.02), p = 6.97e-05	beta = -0.02 (-0.03, -0.02), p = 5.3e-09	36919	AN only
23205	Anthropometric	DXA assessment	L1-L4 BMD (bone mineral density) T-score	L1-L4 BMD T-score	LINEAR	beta = 0.01 (0, 0.02), p = 0.0644553976	beta = -0.03 (-0.04, -0.02), p = 5.9e-09	36394	AN only
23204	Anthropometric	DXA assessment	L1-L4 BMD (bone mineral density)	L1-L4 BMD	LINEAR	beta = 0.01 (0, 0.02), p = 0.0618291008	beta = -0.03 (-0.04, -0.02), p = 6.8e-09	36411	AN only
23209	Anthropometric	DXA assessment	Femur neck BMD (bone mineral density) T-score (right)	Femur neck BMD T-score (right)	LINEAR	beta = 0.01 (0, 0.02), p = 0.0200471471	beta = -0.03 (-0.04, -0.02), p = 6.9e-09	36951	AN only
23243	Anthropometric	DXA assessment	Trunk BMD (bone mineral density) (right)	Trunk BMD (right)	LINEAR	beta = 0.01 (0, 0.03), p = 0.0979962966	beta = -0.04 (-0.06, -0.03), p = 7.7e-09	14029	AN only
22433	Anthropometric	Abdominal MRI	Weight-to-muscle ratio	Weight-to-muscle ratio	LINEAR	beta = 0.01 (0, 0.02), p = 0.027182375	beta = -0.03 (-0.04, -0.02), p = 9.4e-09	23041	AN only
23208	Anthropometric	DXA assessment	Femur neck BMD (bone mineral density) (right)	Femur neck BMD (right)	LINEAR	beta = 0.01 (0, 0.02), p = 0.0211782677	beta = -0.03 (-0.04, -0.02), p = 1.02e-08	36971	AN only
23327	Anthropometric	DXA assessment	Femur neck BMC (bone mineral content) (left)	Femur neck BMC (left)	LINEAR	beta = 0.02 (0.01, 0.03), p = 2.57e-08	beta = -0.02 (-0.03, -0.02), p = 1.18e-08	38253	Both
22406	Anthropometric	Abdominal MRI	Posterior thigh lean muscle volume (left)	Posterior thigh lean muscle volume (left)	LINEAR	beta = 0.03 (0.02, 0.04), p = 0	beta = -0.02 (-0.03, -0.02), p = 1.54e-08	23182	Both
22415	Anthropometric	Abdominal MRI	Total adipose tissue volume	Total adipose tissue volume	LINEAR	beta = 0.03 (0.01, 0.05), p = 0.0053084291	beta = -0.06 (-0.09, -0.04), p = 1.78e-08	8031	AN only
3144	Anthropometric	Bone-densitometry of heel	Heel Broadband ultrasound attenuation, direct entry	Heel Broadband ultrasound attenuation	LINEAR	beta = 0.01 (0.01, 0.02), p = 0	beta = -0.01 (-0.01, -0.01), p = 3.25e-08	262457	Both
23343	Anthropometric	DXA assessment	Femur wards BMC (bone mineral content) (left)	Femur wards BMC (left)	LINEAR	beta = 0.02 (0.01, 0.03), p = 4e-06	beta = -0.02 (-0.03, -0.01), p = 1.21e-07	38253	Both
22405	Anthropometric	Abdominal MRI	Anterior thigh lean muscle volume (left)	Anterior thigh lean muscle volume (left)	LINEAR	beta = 0.02 (0.02, 0.03), p = 7e-10	beta = -0.02 (-0.03, -0.01), p = 1.6e-07	23162	Both
22403	Anthropometric	Abdominal MRI	Anterior thigh lean muscle volume (right)	Anterior thigh lean muscle volume (right)	LINEAR	beta = 0.03 (0.02, 0.03), p = 2e-10	beta = -0.02 (-0.03, -0.01), p = 3.77e-07	23353	Both
23218	Anthropometric	DXA assessment	Femur wards BMD (bone mineral density) (right)	Femur wards BMD (right)	LINEAR	beta = 0.01 (0, 0.02), p = 0.1968000176	beta = -0.03 (-0.03, -0.02), p = 4.55e-07	36971	AN only
23219	Anthropometric	DXA assessment	Femur wards BMD (bone mineral density) T-score (right)	Femur wards BMD T-score (right)	LINEAR	beta = 0.01 (0, 0.02), p = 0.1688173311	beta = -0.03 (-0.04, -0.02), p = 5e-07	36946	AN only
23228	Anthropometric	DXA assessment	Leg BMC (bone mineral content) (right)	Leg BMC (right)	LINEAR	beta = 0.02 (0.01, 0.03), p = 0.000957485	beta = -0.03 (-0.04, -0.02), p = 5.62e-07	14029	AN only
23320	Anthropometric	DXA assessment	Leg BMC (bone mineral content) (left)	Leg BMC (left)	LINEAR	beta = 0.02 (0.01, 0.03), p = 0.003025743	beta = -0.03 (-0.04, -0.02), p = 5.75e-07	14029	AN only
23344	Anthropometric	DXA assessment	Femur wards BMC (bone mineral content) (right)	Femur wards BMC (right)	LINEAR	beta = 0.02 (0.01, 0.02), p = 0.0001994151	beta = -0.02 (-0.03, -0.01), p = 7.52e-07	36919	AN only
23227	Anthropometric	DXA assessment	Leg BMD (bone mineral density) (left)	Leg BMD (left)	LINEAR	beta = 0.02 (0.01, 0.03), p = 0.0035239316	beta = -0.03 (-0.04, -0.02), p = 9.94e-07	14029	AN only
23202	Anthropometric	DXA assessment	L1-L4 average width	L1-L4 average width	LINEAR	beta = 0.02 (0.01, 0.03), p = 8.8e-09	beta = -0.02 (-0.03, -0.01), p = 1.68e-06	36411	Both
23229	Anthropometric	DXA assessment	Leg BMD (bone mineral density) (right)	Leg BMD (right)	LINEAR	beta = 0.02 (0.01, 0.03), p = 0.0017827568	beta = -0.03 (-0.04, -0.02), p = 2.36e-06	14029	AN only
23237	Anthropometric	DXA assessment	Total BMD (bone mineral density) (left)	Total BMD (left)	LINEAR	beta = 0.02 (0, 0.03), p = 0.0242551998	beta = -0.03 (-0.05, -0.02), p = 2.57e-06	14029	AN only
24353	Anthropometric	Abdominal MRI	Anterior thigh muscle fat infiltration (MFI) (left)	Anterior thigh muscle fat infiltration (MFI) (left)	LINEAR	beta = 0.01 (0, 0.02), p = 0.1517339265	beta = -0.03 (-0.04, -0.02), p = 2.58e-06	23091	AN only
22435	Anthropometric	Abdominal MRI	Muscle fat infiltration	Muscle fat infiltration	LINEAR	beta = 0.01 (0, 0.02), p = 0.1257498992	beta = -0.03 (-0.04, -0.02), p = 2.89e-06	22979	AN only
23220	Anthropometric	DXA assessment	Arm BMC (bone mineral content) (left)	Arm BMC (left)	LINEAR	beta = 0.01 (0, 0.02), p = 0.0100857698	beta = -0.02 (-0.03, -0.01), p = 4.23e-06	14030	AN only
23238	Anthropometric	DXA assessment	Total BMD (bone mineral density) (right)	Total BMD (right)	LINEAR	beta = 0.02 (0, 0.03), p = 0.0187167343	beta = -0.03 (-0.04, -0.02), p = 5.2e-06	14029	AN only
23255	Anthropometric	DXA assessment	Arm tissue fat percentage (right)	Arm tissue fat % (right)	LINEAR	beta = 0.02 (0.01, 0.03), p = 0.0004105181	beta = -0.03 (-0.04, -0.02), p = 5.41e-06	14030	AN only
24354	Anthropometric	Abdominal MRI	Anterior thigh muscle fat infiltration (MFI) (right)	Anterior thigh muscle fat infiltration (MFI) (right)	LINEAR	beta = 0.01 (0, 0.02), p = 0.0989483728	beta = -0.03 (-0.04, -0.02), p = 5.51e-06	23278	AN only
22416	Anthropometric	Abdominal MRI	Total lean tissue volume	Total lean tissue volume	LINEAR	beta = 0.03 (0.02, 0.05), p = 3.81e-06	beta = -0.02 (-0.04, -0.01), p = 0.000605	8031	BE only
3148	Anthropometric	Bone-densitometry of heel	Heel bone mineral density (BMD)	Heel BMD	LINEAR	beta = 0.01 (0.01, 0.02), p = 3.4e-09	beta = -0.01 (-0.01, 0), p = 0.000851	262348	BE only
23307	Anthropometric	DXA assessment	Pelvis bone area	Pelvis bone area	LINEAR	beta = 0.02 (0.02, 0.03), p = 1e-10	beta = -0.01 (-0.02, -0.01), p = 0.001	38276	BE only
78	Anthropometric	Bone-densitometry of heel	Heel bone mineral density (BMD) T-score, automated	Heel BMD)T-score, automated	LINEAR	beta = 0.01 (0.01, 0.01), p = 4.2e-09	beta = -0.01 (-0.01, 0), p = 0.00103	262473	BE only
3147	Anthropometric	Bone-densitometry of heel	Heel quantitative ultrasound index (QUI), direct entry	Heel QUI, direct entry	LINEAR	beta = 0.01 (0.01, 0.01), p = 4.2e-09	beta = -0.01 (-0.01, 0), p = 0.00103	262473	BE only
23318	Anthropometric	DXA assessment	Legs combined bone area	Legs combined bone area	LINEAR	beta = 0.02 (0.01, 0.02), p = 3.97e-06	beta = -0.01 (-0.02, 0), p = 0.0044	38276	BE only
23334	Anthropometric	DXA assessment	Femur total area (right)	Femur total area (right)	LINEAR	beta = 0.02 (0.02, 0.03), p = 0	beta = -0.01 (-0.01, 0), p = 0.0304146143	36843	BE only
23333	Anthropometric	DXA assessment	Femur total area (left)	Femur total area (left)	LINEAR	beta = 0.02 (0.02, 0.03), p = 0	beta = -0.01 (-0.01, 0), p = 0.0402315023	38193	BE only
3146	Anthropometric	Bone-densitometry of heel	Speed of sound through heel	Speed of sound through heel	LINEAR	beta = 0.01 (0.01, 0.01), p = 4.37e-06	beta = 0 (-0.01, 0), p = 0.049894178	262473	BE only
23279	Anthropometric	DXA assessment	Total fat-free mass	Total fat-free mass	LINEAR	beta = 0.04 (0.02, 0.06), p = 4.69e-06	beta = -0.02 (-0.04, 0), p = 0.0595041105	4906	BE only
23280	Anthropometric	DXA assessment	Total lean mass	Total lean mass	LINEAR	beta = 0.04 (0.02, 0.06), p = 3.33e-06	beta = -0.02 (-0.04, 0), p = 0.0620751297	4906	BE only
4120	Anthropometric	Bone-densitometry of heel	Heel broadband ultrasound attenuation (right)	Heel broadband ultrasound attenuation (right)	LINEAR	beta = 0.02 (0.01, 0.02), p = 0	beta = 0 (-0.01, 0), p = 0.0735789519	143884	BE only
23330	Anthropometric	DXA assessment	Femur shaft bone area (right)	Femur shaft bone area (right)	LINEAR	beta = 0.02 (0.01, 0.03), p = 3.09e-08	beta = -0.01 (-0.02, 0), p = 0.0854645425	36843	BE only
23338	Anthropometric	DXA assessment	Femur troch bone area (right)	Femur troch bone area (right)	LINEAR	beta = 0.02 (0.01, 0.03), p = 8.34e-07	beta = -0.01 (-0.01, 0), p = 0.1033399058	36919	BE only
23246	Anthropometric	DXA assessment	Android lean mass	Android lean mass	LINEAR	beta = 0.04 (0.02, 0.06), p = 5.39e-06	beta = -0.01 (-0.03, 0), p = 0.1255178962	4906	BE only
20022	Anthropometric	Early life factors	Birth weight	Birth weight	LINEAR	beta = 0.01 (0.01, 0.02), p = 2e-10	beta = 0 (0, 0.01), p = 0.1303442376	258534	BE only
23285	Anthropometric	DXA assessment	Trunk lean mass	Trunk lean mass	LINEAR	beta = 0.04 (0.03, 0.06), p = 1.36e-06	beta = -0.01 (-0.03, 0), p = 0.1495086492	4906	BE only
4101	Anthropometric	Bone-densitometry of heel	Heel broadband ultrasound attenuation (left)	Heel broadband ultrasound attenuation (left)	LINEAR	beta = 0.02 (0.02, 0.03), p = 0	beta = 0 (-0.01, 0), p = 0.1700169817	143926	BE only
23329	Anthropometric	DXA assessment	Femur shaft bone area (left)	Femur shaft bone area (left)	LINEAR	beta = 0.02 (0.01, 0.03), p = 1.33e-08	beta = -0.01 (-0.01, 0), p = 0.2079060562	38193	BE only
4122	Anthropometric	Bone-densitometry of heel	Speed of sound through heel (right)	Speed of sound through heel (right)	LINEAR	beta = 0.01 (0.01, 0.02), p = 6.01e-07	beta = 0 (0, 0.01), p = 0.2821119516	143893	BE only
4103	Anthropometric	Bone-densitometry of heel	Speed of sound through heel (left)	Speed of sound through heel (left)	LINEAR	beta = 0.01 (0.01, 0.02), p = 2.8e-06	beta = 0 (0, 0.01), p = 0.2887149096	143934	BE only
23325	Anthropometric	DXA assessment	Femur neck bone area (left)	Femur neck bone area (left)	LINEAR	beta = 0.02 (0.01, 0.03), p = 2.7e-09	beta = 0 (-0.01, 0), p = 0.3227560266	38253	BE only
23341	Anthropometric	DXA assessment	Femur wards bone area (left)	Femur wards bone area (left)	LINEAR	beta = 0.02 (0.01, 0.03), p = 1.2e-09	beta = 0 (-0.01, 0), p = 0.4061042866	38253	BE only
4104	Anthropometric	Bone-densitometry of heel	Heel quantitative ultrasound index (QUI), direct entry (left)	Heel QUI, direct entry (left)	LINEAR	beta = 0.02 (0.01, 0.02), p = 1.4e-09	beta = 0 (0, 0.01), p = 0.8579201932	143934	BE only
4106	Anthropometric	Bone-densitometry of heel	Heel bone mineral density (BMD) T-score, automated (left)	Heel BMD T-score, automated (left)	LINEAR	beta = 0.02 (0.01, 0.02), p = 1.4e-09	beta = 0 (0, 0.01), p = 0.858158762	143934	BE only
4105	Anthropometric	Bone-densitometry of heel	Heel bone mineral density (BMD) (left)	Heel BMD (left)	LINEAR	beta = 0.02 (0.01, 0.02), p = 1.4e-09	beta = 0 (0, 0.01), p = 0.8693128982	143853	BE only
4123	Anthropometric	Bone-densitometry of heel	Heel quantitative ultrasound index (QUI), direct entry (right)	Heel QUI, direct entry (right)	LINEAR	beta = 0.02 (0.01, 0.02), p = 1.2e-09	beta = 0 (0, 0.01), p = 0.9494609531	143893	BE only
4125	Anthropometric	Bone-densitometry of heel	Heel bone mineral density (BMD) T-score, automated (right)	Heel BMD T-score, automated (right)	LINEAR	beta = 0.02 (0.01, 0.02), p = 1.2e-09	beta = 0 (0, 0.01), p = 0.9495071543	143893	BE only
4124	Anthropometric	Bone-densitometry of heel	Heel bone mineral density (BMD) (right)	Heel BMD (right)	LINEAR	beta = 0.02 (0.01, 0.02), p = 2.7e-09	beta = 0 (-0.01, 0.01), p = 0.9971300761	143811	BE only
30150	Assays	Blood cell indices	Eosinophill count	Eosinophill count	ORDERED-LOGISTIC	OR = 1.01 (1, 1.01), p = 0.0022857962	OR = 0.99 (0.98, 0.99), p = 1e-06	442325	AN only
30710	Assays	Inflammation	C-reactive protein	C-reactive protein	LINEAR	beta = 0.01 (0.01, 0.02), p = 0	beta = -0.04 (-0.04, -0.03), p = 0	434626	Both
30300	Assays	Blood cell indices	High light scatter reticulocyte count	High light scatter reticulocyte count	LINEAR	beta = 0.01 (0.01, 0.01), p = 0	beta = -0.03 (-0.03, -0.03), p = 0	435867	Both
30250	Assays	Blood cell indices	Reticulocyte count	Reticulocyte count	LINEAR	beta = 0.01 (0.01, 0.01), p = 4.9e-09	beta = -0.03 (-0.03, -0.03), p = 0	435867	Both
30760	Assays	Lipids and lipoproteins	HDL cholesterol	HDL cholesterol	LINEAR	beta = -0.01 (-0.01, -0.01), p = 0	beta = 0.03 (0.02, 0.03), p = 0	398633	Both
30290	Assays	Blood cell indices	High light scatter reticulocyte percentage	High light scatter reticulocyte %	LINEAR	beta = 0.01 (0.01, 0.01), p = 0	beta = -0.03 (-0.03, -0.02), p = 0	435868	Both
30870	Assays	Lipids and lipoproteins	Triglycerides	Triglycerides	LINEAR	beta = 0 (0, 0), p = 0.5656082257	beta = -0.03 (-0.03, -0.02), p = 0	435215	AN only
30880	Assays	Liver/kidney function	Urate	Urate	LINEAR	beta = 0.01 (0.01, 0.02), p = 0	beta = -0.02 (-0.02, -0.02), p = 0	435032	Both
30830	Assays	Hormones	SHBG	SHBG	LINEAR	beta = 0 (-0.01, 0), p = 0.0157851369	beta = 0.02 (0.02, 0.03), p = 0	394940	AN only
30240	Assays	Blood cell indices	Reticulocyte percentage	Reticulocyte %	LINEAR	beta = 0.01 (0.01, 0.01), p = 3.76e-08	beta = -0.03 (-0.03, -0.02), p = 0	435867	Both
23458	Assays	Liver/kidney function	Polyunsaturated Fatty Acids to Monounsaturated Fatty Acids ratio	Polyunsaturated Fatty Acids to Monounsaturated ratio	LINEAR	beta = 0 (-0.01, 0), p = 0.4815244234	beta = 0.03 (0.03, 0.04), p = 0	256287	AN only
23562	Assays	Lipids and lipoproteins	Cholesteryl Esters in Large HDL	Cholesteryl Esters in Large HDL	LINEAR	beta = -0.01 (-0.01, 0), p = 0.000132087	beta = 0.03 (0.03, 0.03), p = 0	256498	AN only
23454	Assays	Liver/kidney function	Monounsaturated Fatty Acids to Total Fatty Acids percentage	Monounsaturated Fatty Acids to Total Fatty Acids %	LINEAR	beta = 0 (0, 0.01), p = 0.1154734224	beta = -0.03 (-0.03, -0.03), p = 0	256288	AN only
23453	Assays	Liver/kidney function	Polyunsaturated Fatty Acids to Total Fatty Acids percentage	Polyunsaturated Fatty Acids to Total Fatty Acids %	LINEAR	beta = 0 (0, 0), p = 0.7297531756	beta = 0.03 (0.03, 0.03), p = 0	256288	AN only
23561	Assays	Lipids and lipoproteins	Cholesterol in Large HDL	Cholesterol in Large HDL	LINEAR	beta = -0.01 (-0.01, 0), p = 0.0002111972	beta = 0.03 (0.02, 0.03), p = 0	256498	AN only
23558	Assays	Lipids and lipoproteins	Concentration of Large HDL Particles	Conc. of Large HDL Particles	LINEAR	beta = -0.01 (-0.01, 0), p = 4.83e-05	beta = 0.03 (0.02, 0.03), p = 0	256498	AN only
23632	Assays	Lipids and lipoproteins	Free Cholesterol to Total Lipids in Very Large HDL percentage	Free Cholesterol to Total Lipids in V. Large HDL %	LINEAR	beta = 0.01 (0, 0.01), p = 0.0019959139	beta = -0.03 (-0.03, -0.02), p = 0	256394	AN only
23433	Assays	Lipids and lipoproteins	Average Diameter for HDL Particles	Average Diameter for HDL Particles	LINEAR	beta = 0 (-0.01, 0), p = 0.0085200257	beta = 0.03 (0.02, 0.03), p = 0	256498	AN only
23559	Assays	Lipids and lipoproteins	Total Lipids in Large HDL	Total Lipids in Large HDL	LINEAR	beta = -0.01 (-0.01, 0), p = 0.0005049564	beta = 0.03 (0.02, 0.03), p = 0	256498	AN only
23435	Assays	Lipids and lipoproteins	Triglycerides to Phosphoglycerides ratio	Triglycerides to Phosphoglycerides ratio	LINEAR	beta = 0 (0, 0), p = 0.5392213291	beta = -0.03 (-0.03, -0.02), p = 0	256289	AN only
23639	Assays	Lipids and lipoproteins	Phospholipids to Total Lipids in Medium HDL percentage	Phospholipids to Total Lipids in Medium HDL %	LINEAR	beta = 0.01 (0.01, 0.01), p = 1.17e-07	beta = -0.03 (-0.03, -0.02), p = 0	256498	Both
23431	Assays	Lipids and lipoproteins	Average Diameter for VLDL Particles	Average Diameter for VLDL Particles	LINEAR	beta = 0 (-0.01, 0), p = 0.4515758915	beta = -0.03 (-0.03, -0.02), p = 0	256498	AN only
23563	Assays	Lipids and lipoproteins	Free Cholesterol in Large HDL	Free Cholesterol in Large HDL	LINEAR	beta = -0.01 (-0.01, 0), p = 0.0013396615	beta = 0.03 (0.02, 0.03), p = 0	256498	AN only
23555	Assays	Lipids and lipoproteins	Cholesteryl Esters in Very Large HDL	Cholesteryl Esters in V. Large HDL	LINEAR	beta = -0.01 (-0.01, 0), p = 0.0019441409	beta = 0.03 (0.02, 0.03), p = 0	256498	AN only
23480	Assays	Inflammation	Glycoprotein Acetyls	Glycoprotein Acetyls	LINEAR	beta = 0 (0, 0), p = 0.752441268	beta = -0.03 (-0.03, -0.02), p = 0	256500	AN only
23494	Assays	Lipids and lipoproteins	Triglycerides in Very Large VLDL	Triglycerides in V. Large VLDL	LINEAR	beta = 0 (-0.01, 0), p = 0.4934928873	beta = -0.03 (-0.03, -0.02), p = 0	256498	AN only
23560	Assays	Lipids and lipoproteins	Phospholipids in Large HDL	Phospholipids in Large HDL	LINEAR	beta = -0.01 (-0.01, 0), p = 0.0032349716	beta = 0.03 (0.02, 0.03), p = 0	256498	AN only
23488	Assays	Lipids and lipoproteins	Concentration of Very Large VLDL Particles	Conc. of V. Large VLDL Particles	LINEAR	beta = 0 (-0.01, 0), p = 0.3707719226	beta = -0.03 (-0.03, -0.02), p = 0	256498	AN only
23489	Assays	Lipids and lipoproteins	Total Lipids in Very Large VLDL	Total Lipids in V. Large VLDL	LINEAR	beta = 0 (-0.01, 0), p = 0.3771913455	beta = -0.03 (-0.03, -0.02), p = 0	256498	AN only
23490	Assays	Lipids and lipoproteins	Phospholipids in Very Large VLDL	Phospholipids in V. Large VLDL	LINEAR	beta = 0 (-0.01, 0), p = 0.4135519579	beta = -0.03 (-0.03, -0.02), p = 0	256498	AN only
23635	Assays	Lipids and lipoproteins	Cholesterol to Total Lipids in Large HDL percentage	Cholesterol to Total Lipids in Large HDL %	LINEAR	beta = -0.01 (-0.01, 0), p = 0.0013351556	beta = 0.03 (0.02, 0.03), p = 0	256498	AN only
23554	Assays	Lipids and lipoproteins	Cholesterol in Very Large HDL	Cholesterol in V. Large HDL	LINEAR	beta = -0.01 (-0.01, 0), p = 0.0050964888	beta = 0.03 (0.02, 0.03), p = 0	256498	AN only
23481	Assays	Lipids and lipoproteins	Concentration of Chylomicrons and Extremely Large VLDL Particles	Conc. of Chylomicrons and Ext. Large VLDL Particles	LINEAR	beta = 0 (0, 0), p = 0.8065134148	beta = -0.03 (-0.03, -0.02), p = 0	256498	AN only
23497	Assays	Lipids and lipoproteins	Phospholipids in Large VLDL	Phospholipids in Large VLDL	LINEAR	beta = 0 (-0.01, 0), p = 0.2596446333	beta = -0.03 (-0.03, -0.02), p = 0	256498	AN only
23483	Assays	Lipids and lipoproteins	Phospholipids in Chylomicrons and Extremely Large VLDL	Phospholipids in Chylomicrons and Ext. Large VLDL	LINEAR	beta = 0 (0, 0), p = 0.741466234	beta = -0.03 (-0.03, -0.02), p = 0	256498	AN only
23485	Assays	Lipids and lipoproteins	Cholesteryl Esters in Chylomicrons and Extremely Large VLDL	Cholesteryl Esters in Chylomicrons and Ext. Large VLDL	LINEAR	beta = 0 (-0.01, 0), p = 0.1927550087	beta = -0.03 (-0.03, -0.02), p = 0	256498	AN only
23484	Assays	Lipids and lipoproteins	Cholesterol in Chylomicrons and Extremely Large VLDL	Cholesterol in Chylomicrons and Ext. Large VLDL	LINEAR	beta = 0 (-0.01, 0), p = 0.3518155667	beta = -0.03 (-0.03, -0.02), p = 0	256498	AN only
23640	Assays	Lipids and lipoproteins	Cholesterol to Total Lipids in Medium HDL percentage	Cholesterol to Total Lipids in Medium HDL %	LINEAR	beta = -0.01 (-0.01, 0), p = 0.0065105566	beta = 0.03 (0.02, 0.03), p = 0	256498	AN only
23636	Assays	Lipids and lipoproteins	Cholesteryl Esters to Total Lipids in Large HDL percentage	Cholesteryl Esters to Total Lipids in Large HDL %	LINEAR	beta = -0.01 (-0.01, 0), p = 0.0005482335	beta = 0.03 (0.02, 0.03), p = 0	256498	AN only
23553	Assays	Lipids and lipoproteins	Phospholipids in Very Large HDL	Phospholipids in V. Large HDL	LINEAR	beta = 0 (-0.01, 0), p = 0.0836090904	beta = 0.03 (0.02, 0.03), p = 0	256498	AN only
23493	Assays	Lipids and lipoproteins	Free Cholesterol in Very Large VLDL	Free Cholesterol in V. Large VLDL	LINEAR	beta = 0 (-0.01, 0), p = 0.3130527174	beta = -0.03 (-0.03, -0.02), p = 0	256498	AN only
23500	Assays	Lipids and lipoproteins	Free Cholesterol in Large VLDL	Free Cholesterol in Large VLDL	LINEAR	beta = 0 (-0.01, 0), p = 0.1623220262	beta = -0.03 (-0.03, -0.02), p = 0	256498	AN only
23552	Assays	Lipids and lipoproteins	Total Lipids in Very Large HDL	Total Lipids in V. Large HDL	LINEAR	beta = 0 (-0.01, 0), p = 0.0215043122	beta = 0.03 (0.02, 0.03), p = 0	256498	AN only
23482	Assays	Lipids and lipoproteins	Total Lipids in Chylomicrons and Extremely Large VLDL	Total Lipids in Chylomicrons and Ext. Large VLDL	LINEAR	beta = 0 (0, 0), p = 0.7990157943	beta = -0.03 (-0.03, -0.02), p = 0	256498	AN only
23495	Assays	Lipids and lipoproteins	Concentration of Large VLDL Particles	Conc. of Large VLDL Particles	LINEAR	beta = 0 (-0.01, 0), p = 0.1582954367	beta = -0.03 (-0.03, -0.02), p = 0	256498	AN only
23501	Assays	Lipids and lipoproteins	Triglycerides in Large VLDL	Triglycerides in Large VLDL	LINEAR	beta = 0 (-0.01, 0), p = 0.1264348766	beta = -0.03 (-0.03, -0.02), p = 0	256498	AN only
23496	Assays	Lipids and lipoproteins	Total Lipids in Large VLDL	Total Lipids in Large VLDL	LINEAR	beta = 0 (-0.01, 0), p = 0.1237418396	beta = -0.03 (-0.03, -0.02), p = 0	256498	AN only
23408	Assays	Lipids and lipoproteins	Triglycerides in VLDL	Triglycerides in VLDL	LINEAR	beta = 0 (-0.01, 0), p = 0.2236423632	beta = -0.03 (-0.03, -0.02), p = 0	256498	AN only
30630	Assays	Apolipoproteins	Apolipoprotein A	Apolipoprotein A	LINEAR	beta = -0.01 (-0.01, -0.01), p = 0	beta = 0.02 (0.02, 0.02), p = 0	396406	Both
23486	Assays	Lipids and lipoproteins	Free Cholesterol in Chylomicrons and Extremely Large VLDL	Free Cholesterol in Chylomicrons and Ext. Large VLDL	LINEAR	beta = 0 (0, 0), p = 0.6351588553	beta = -0.03 (-0.03, -0.02), p = 0	256498	AN only
23418	Assays	Lipids and lipoproteins	Cholesteryl Esters in HDL	Cholesteryl Esters in HDL	LINEAR	beta = -0.01 (-0.01, 0), p = 3.94e-06	beta = 0.02 (0.02, 0.03), p = 0	256498	Both
23487	Assays	Lipids and lipoproteins	Triglycerides in Chylomicrons and Extremely Large VLDL	Triglycerides in Chylomicrons and Ext. Large VLDL	LINEAR	beta = 0 (0, 0), p = 0.9598595648	beta = -0.03 (-0.03, -0.02), p = 0	256498	AN only
23633	Assays	Lipids and lipoproteins	Triglycerides to Total Lipids in Very Large HDL percentage	Triglycerides to Total Lipids in V. Large HDL %	LINEAR	beta = 0 (0, 0), p = 0.778359739	beta = -0.03 (-0.03, -0.02), p = 0	256394	AN only
23491	Assays	Lipids and lipoproteins	Cholesterol in Very Large VLDL	Cholesterol in V. Large VLDL	LINEAR	beta = 0 (-0.01, 0), p = 0.1154431383	beta = -0.03 (-0.03, -0.02), p = 0	256498	AN only
30510	Assays	Urine (renal/electrolytes)	Creatinine (enzymatic) in urine	Creatinine (enzymatic) in urine	LINEAR	beta = 0 (0, 0.01), p = 0.0111623783	beta = -0.02 (-0.02, -0.02), p = 0	443622	AN only
23406	Assays	Lipids and lipoproteins	HDL Cholesterol	HDL Cholesterol	LINEAR	beta = -0.01 (-0.01, 0), p = 4.07e-06	beta = 0.02 (0.02, 0.03), p = 0	256499	Both
23551	Assays	Lipids and lipoproteins	Concentration of Very Large HDL Particles	Conc. of V. Large HDL Particles	LINEAR	beta = -0.01 (-0.01, 0), p = 0.0010348086	beta = 0.02 (0.02, 0.03), p = 0	256498	AN only
23443	Assays	Fatty acids	Degree of Unsaturation	Degree of Unsaturation	LINEAR	beta = 0 (0, 0), p = 0.837592991	beta = 0.03 (0.02, 0.03), p = 0	256289	AN only
23622	Assays	Lipids and lipoproteins	Free Cholesterol to Total Lipids in Medium LDL percentage	Free Cholesterol to Total Lipids in Medium LDL %	LINEAR	beta = 0 (-0.01, 0), p = 0.3372880611	beta = 0.03 (0.02, 0.03), p = 0	256498	AN only
30720	Assays	Liver/kidney function	Cystatin C	Cystatin C	LINEAR	beta = 0.01 (0.01, 0.01), p = 0	beta = -0.02 (-0.02, -0.02), p = 0	435528	Both
30280	Assays	Blood cell indices	Immature reticulocyte fraction	Immature reticulocyte fraction	LINEAR	beta = 0.01 (0.01, 0.01), p = 8e-10	beta = -0.02 (-0.02, -0.02), p = 0	435867	Both
23407	Assays	Lipids and lipoproteins	Total Triglycerides	Total Triglycerides	LINEAR	beta = 0 (-0.01, 0), p = 0.225959026	beta = -0.03 (-0.03, -0.02), p = 0	256499	AN only
23648	Assays	Lipids and lipoproteins	Triglycerides to Total Lipids in Small HDL percentage	Triglycerides to Total Lipids in Small HDL %	LINEAR	beta = 0 (0, 0.01), p = 0.2162463417	beta = -0.02 (-0.03, -0.02), p = 0	256498	AN only
23642	Assays	Lipids and lipoproteins	Free Cholesterol to Total Lipids in Medium HDL percentage	Free Cholesterol to Total Lipids in Medium HDL %	LINEAR	beta = -0.01 (-0.01, 0), p = 7.93e-06	beta = 0.02 (0.02, 0.03), p = 0	256498	Both
23452	Assays	Fatty acids	Omega-6 Fatty Acids to Total Fatty Acids percentage	Omega-6 Fatty Acids to Total Fatty Acids %	LINEAR	beta = 0 (0, 0), p = 0.9634430846	beta = 0.03 (0.02, 0.03), p = 0	256288	AN only
23457	Assays	Fatty acids	Docosahexaenoic Acid to Total Fatty Acids percentage	Docosahexaenoic Acid to Total Fatty Acids %	LINEAR	beta = 0 (-0.01, 0), p = 0.4277724821	beta = 0.02 (0.02, 0.03), p = 0	256288	AN only
23578	Assays	Lipids and lipoproteins	Triglycerides in Small HDL	Triglycerides in Small HDL	LINEAR	beta = 0 (0, 0), p = 0.6361228212	beta = -0.02 (-0.03, -0.02), p = 0	256498	AN only
23629	Assays	Lipids and lipoproteins	Phospholipids to Total Lipids in Very Large HDL percentage	Phospholipids to Total Lipids in V. Large HDL %	LINEAR	beta = 0 (0, 0), p = 0.6166993011	beta = 0.02 (0.02, 0.03), p = 0	256394	AN only
23498	Assays	Lipids and lipoproteins	Cholesterol in Large VLDL	Cholesterol in Large VLDL	LINEAR	beta = 0 (-0.01, 0), p = 0.0599881279	beta = -0.03 (-0.03, -0.02), p = 0	256498	AN only
30730	Assays	Liver/kidney function	Gamma glutamyltransferase	Gamma glutamyltransferase	LINEAR	beta = 0 (0, 0), p = 0.4071444	beta = -0.02 (-0.02, -0.02), p = 0	435332	AN only
23641	Assays	Lipids and lipoproteins	Cholesteryl Esters to Total Lipids in Medium HDL percentage	Cholesteryl Esters to Total Lipids in Medium HDL %	LINEAR	beta = 0 (-0.01, 0), p = 0.0448265031	beta = 0.02 (0.02, 0.03), p = 0	256498	AN only
23492	Assays	Lipids and lipoproteins	Cholesteryl Esters in Very Large VLDL	Cholesteryl Esters in V. Large VLDL	LINEAR	beta = 0 (-0.01, 0), p = 0.0353765132	beta = -0.02 (-0.03, -0.02), p = 0	256498	AN only
23508	Assays	Lipids and lipoproteins	Triglycerides in Medium VLDL	Triglycerides in Medium VLDL	LINEAR	beta = 0 (-0.01, 0), p = 0.0385105009	beta = -0.02 (-0.03, -0.02), p = 0	256498	AN only
23424	Assays	Lipids and lipoproteins	Total Lipids in VLDL	Total Lipids in VLDL	LINEAR	beta = 0 (-0.01, 0), p = 0.0757931229	beta = -0.02 (-0.03, -0.02), p = 0	256498	AN only
23643	Assays	Lipids and lipoproteins	Triglycerides to Total Lipids in Medium HDL percentage	Triglycerides to Total Lipids in Medium HDL %	LINEAR	beta = 0 (0, 0.01), p = 0.422455786	beta = -0.02 (-0.03, -0.02), p = 0	256498	AN only
23638	Assays	Lipids and lipoproteins	Triglycerides to Total Lipids in Large HDL percentage	Triglycerides to Total Lipids in Large HDL %	LINEAR	beta = 0 (0, 0), p = 0.6549436989	beta = -0.02 (-0.03, -0.02), p = 0	256498	AN only
23634	Assays	Lipids and lipoproteins	Phospholipids to Total Lipids in Large HDL percentage	Phospholipids to Total Lipids in Large HDL %	LINEAR	beta = 0.01 (0.01, 0.01), p = 1.75e-07	beta = -0.02 (-0.03, -0.02), p = 0	256498	Both
30010	Assays	Blood cell indices	Red blood cell (erythrocyte) count	Red blood cell (erythrocyte) count	LINEAR	beta = 0 (0, 0.01), p = 0.0403041309	beta = -0.02 (-0.02, -0.01), p = 0	443125	AN only
23422	Assays	Lipids and lipoproteins	Free Cholesterol in HDL	Free Cholesterol in HDL	LINEAR	beta = -0.01 (-0.01, 0), p = 1.25e-05	beta = 0.02 (0.02, 0.02), p = 0	256498	AN only
23456	Assays	Fatty acids	Linoleic Acid to Total Fatty Acids percentage	Linoleic Acid to Total Fatty Acids %	LINEAR	beta = 0 (-0.01, 0), p = 0.0473734345	beta = 0.02 (0.02, 0.03), p = 0	256288	AN only
30530	Assays	Urine (renal/electrolytes)	Sodium in urine	Sodium in urine	LINEAR	beta = 0.01 (0.01, 0.01), p = 3e-10	beta = -0.02 (-0.02, -0.01), p = 0	442676	Both
23586	Assays	Lipids and lipoproteins	Cholesteryl Esters to Total Lipids in Very Large VLDL percentage	Cholesteryl Esters to Total Lipids in V. Large VLDL %	LINEAR	beta = 0 (-0.01, 0), p = 0.2274684593	beta = 0.02 (0.02, 0.03), p = 0	254130	AN only
23596	Assays	Lipids and lipoproteins	Cholesteryl Esters to Total Lipids in Medium VLDL percentage	Cholesteryl Esters to Total Lipids in Medium VLDL %	LINEAR	beta = 0 (-0.01, 0), p = 0.1248055198	beta = 0.02 (0.02, 0.03), p = 0	256498	AN only
23585	Assays	Lipids and lipoproteins	Cholesterol to Total Lipids in Very Large VLDL percentage	Cholesterol to Total Lipids in V. Large VLDL %	LINEAR	beta = 0 (-0.01, 0), p = 0.3280365372	beta = 0.02 (0.02, 0.03), p = 0	254130	AN only
30620	Assays	Liver/kidney function	Alanine aminotransferase	Alanine aminotransferase	LINEAR	beta = 0.01 (0, 0.01), p = 6.44e-06	beta = -0.02 (-0.02, -0.01), p = 0	435403	Both
23499	Assays	Lipids and lipoproteins	Cholesteryl Esters in Large VLDL	Cholesteryl Esters in Large VLDL	LINEAR	beta = 0 (-0.01, 0), p = 0.0162755318	beta = -0.02 (-0.03, -0.02), p = 0	256498	AN only
23412	Assays	Lipids and lipoproteins	Phospholipids in VLDL	Phospholipids in VLDL	LINEAR	beta = 0 (-0.01, 0), p = 0.0680680487	beta = -0.02 (-0.03, -0.02), p = 0	256498	AN only
23515	Assays	Lipids and lipoproteins	Triglycerides in Small VLDL	Triglycerides in Small VLDL	LINEAR	beta = 0 (-0.01, 0), p = 0.1366580385	beta = -0.02 (-0.03, -0.02), p = 0	256498	AN only
30750	Assays	Glucose/Glycation	Glycated haemoglobin (HbA1c)	Glycated haemoglobin (HbA1c)	LINEAR	beta = 0.01 (0.01, 0.01), p = 2e-10	beta = -0.02 (-0.02, -0.01), p = 0	435361	Both
23617	Assays	Lipids and lipoproteins	Free Cholesterol to Total Lipids in Large LDL percentage	Free Cholesterol to Total Lipids in Large LDL %	LINEAR	beta = 0 (-0.01, 0), p = 0.0091433543	beta = 0.02 (0.02, 0.03), p = 0	256498	AN only
23621	Assays	Lipids and lipoproteins	Cholesteryl Esters to Total Lipids in Medium LDL percentage	Cholesteryl Esters to Total Lipids in Medium LDL %	LINEAR	beta = -0.01 (-0.01, 0), p = 0.0015181132	beta = -0.02 (-0.03, -0.02), p = 0	256498	AN only
23556	Assays	Lipids and lipoproteins	Free Cholesterol in Very Large HDL	Free Cholesterol in V. Large HDL	LINEAR	beta = 0 (-0.01, 0), p = 0.1171604008	beta = 0.02 (0.02, 0.02), p = 0	256498	AN only
23426	Assays	Lipids and lipoproteins	Total Lipids in HDL	Total Lipids in HDL	LINEAR	beta = -0.01 (-0.01, 0), p = 2.97e-05	beta = 0.02 (0.02, 0.02), p = 0	256498	AN only
23447	Assays	Liver/kidney function	Monounsaturated Fatty Acids	Monounsaturated Fatty Acids	LINEAR	beta = 0 (-0.01, 0), p = 0.3564833434	beta = -0.02 (-0.03, -0.02), p = 0	256288	AN only
30000	Assays	Blood cell indices	White blood cell (leukocyte) count	White blood cell (leukocyte) count	LINEAR	beta = 0.01 (0, 0.01), p = 2.18e-05	beta = -0.02 (-0.02, -0.01), p = 0	443120	AN only
23550	Assays	Lipids and lipoproteins	Triglycerides in Small LDL	Triglycerides in Small LDL	LINEAR	beta = 0 (-0.01, 0), p = 0.2558730145	beta = -0.02 (-0.03, -0.02), p = 0	256498	AN only
23595	Assays	Lipids and lipoproteins	Cholesterol to Total Lipids in Medium VLDL percentage	Cholesterol to Total Lipids in Medium VLDL %	LINEAR	beta = 0 (-0.01, 0), p = 0.110196629	beta = 0.02 (0.02, 0.02), p = 0	256498	AN only
23589	Assays	Lipids and lipoproteins	Phospholipids to Total Lipids in Large VLDL percentage	Phospholipids to Total Lipids in Large VLDL %	LINEAR	beta = 0 (0, 0.01), p = 0.1466327977	beta = -0.02 (-0.03, -0.02), p = 0	256469	AN only
23569	Assays	Lipids and lipoproteins	Cholesteryl Esters in Medium HDL	Cholesteryl Esters in Medium HDL	LINEAR	beta = -0.01 (-0.01, 0), p = 7.4e-05	beta = 0.02 (0.02, 0.02), p = 0	256498	AN only
23420	Assays	Lipids and lipoproteins	Free Cholesterol in VLDL	Free Cholesterol in VLDL	LINEAR	beta = 0 (-0.01, 0), p = 0.0223692549	beta = -0.02 (-0.02, -0.02), p = 0	256498	AN only
23568	Assays	Lipids and lipoproteins	Cholesterol in Medium HDL	Cholesterol in Medium HDL	LINEAR	beta = -0.01 (-0.01, 0), p = 6e-05	beta = 0.02 (0.02, 0.02), p = 0	256498	AN only
23598	Assays	Lipids and lipoproteins	Triglycerides to Total Lipids in Medium VLDL percentage	Triglycerides to Total Lipids in Medium VLDL %	LINEAR	beta = 0 (0, 0.01), p = 0.1057191617	beta = -0.02 (-0.02, -0.02), p = 0	256498	AN only
23509	Assays	Lipids and lipoproteins	Concentration of Small VLDL Particles	Conc. of Small VLDL Particles	LINEAR	beta = 0 (-0.01, 0), p = 0.026473067	beta = -0.02 (-0.02, -0.02), p = 0	256498	AN only
23510	Assays	Lipids and lipoproteins	Total Lipids in Small VLDL	Total Lipids in Small VLDL	LINEAR	beta = 0 (-0.01, 0), p = 0.0136091026	beta = -0.02 (-0.02, -0.02), p = 0	256498	AN only
30140	Assays	Blood cell indices	Neutrophill count	Neutrophill count	LINEAR	beta = 0 (0, 0.01), p = 0.0262818927	beta = -0.01 (-0.02, -0.01), p = 0	442325	AN only
30030	Assays	Blood cell indices	Haematocrit percentage	Haematocrit %	LINEAR	beta = 0 (0, 0), p = 0.543216166	beta = -0.01 (-0.01, -0.01), p = 0	443125	AN only
23414	Assays	Lipids and lipoproteins	Phospholipids in HDL	Phospholipids in HDL	LINEAR	beta = -0.01 (-0.01, 0), p = 0.0004331358	beta = 0.02 (0.01, 0.02), p = 0	256498	AN only
23647	Assays	Lipids and lipoproteins	Free Cholesterol to Total Lipids in Small HDL percentage	Free Cholesterol to Total Lipids in Small HDL %	LINEAR	beta = -0.01 (-0.01, 0), p = 0.0009008739	beta = 0.02 (0.01, 0.02), p = 0	256498	AN only
30020	Assays	Blood cell indices	Haemoglobin concentration	Haemoglobin Conc.	LINEAR	beta = 0 (0, 0), p = 0.1978000143	beta = -0.01 (-0.01, -0.01), p = 0	443125	AN only
23570	Assays	Lipids and lipoproteins	Free Cholesterol in Medium HDL	Free Cholesterol in Medium HDL	LINEAR	beta = -0.01 (-0.01, 0), p = 4.48e-05	beta = 0.02 (0.01, 0.02), p = 0	256498	AN only
23627	Assays	Lipids and lipoproteins	Free Cholesterol to Total Lipids in Small LDL percentage	Free Cholesterol to Total Lipids in Small LDL %	LINEAR	beta = 0 (-0.01, 0), p = 0.2919217549	beta = 0.02 (0.02, 0.02), p = 0	256498	AN only
23503	Assays	Lipids and lipoproteins	Total Lipids in Medium VLDL	Total Lipids in Medium VLDL	LINEAR	beta = -0.01 (-0.01, 0), p = 0.0019679572	beta = -0.02 (-0.02, -0.02), p = 0	256498	AN only
23606	Assays	Lipids and lipoproteins	Cholesteryl Esters to Total Lipids in Very Small VLDL percentage	Cholesteryl Esters to Total Lipids in V. Small VLDL %	LINEAR	beta = -0.01 (-0.01, 0), p = 0.0026892505	beta = 0.02 (0.01, 0.02), p = 0	256498	AN only
23591	Assays	Lipids and lipoproteins	Cholesteryl Esters to Total Lipids in Large VLDL percentage	Cholesteryl Esters to Total Lipids in Large VLDL %	LINEAR	beta = 0 (-0.01, 0), p = 0.2022474488	beta = 0.02 (0.01, 0.02), p = 0	256469	AN only
23440	Assays	Apolipoproteins	Apolipoprotein A1	Apolipoprotein A1	LINEAR	beta = -0.01 (-0.01, 0), p = 5.85e-06	beta = 0.02 (0.01, 0.02), p = 0	256499	Both
23478	Assays	Liver/kidney function	Creatinine	Creatinine (Nightingale Health data)	LINEAR	beta = 0 (-0.01, 0), p = 0.0034450924	beta = -0.02 (-0.02, -0.01), p = 0	250245	AN only
30700	Assays	Liver/kidney function	Creatinine	Creatinine (enzymatic analysis)	LINEAR	beta = -0.01 (-0.01, -0.01), p = 0	beta = -0.01 (-0.01, -0.01), p = 0	435340	Both
23428	Assays	Lipids and lipoproteins	Concentration of VLDL Particles	Conc. of VLDL Particles	LINEAR	beta = 0 (-0.01, 0), p = 0.0199355407	beta = -0.02 (-0.02, -0.01), p = 0	256498	AN only
23441	Assays	Apolipoproteins	Apolipoprotein B to Apolipoprotein A1 ratio	Apolipoprotein B to Apolipoprotein A1 ratio	LINEAR	beta = 0 (0, 0), p = 0.5837974146	beta = -0.02 (-0.02, -0.01), p = 0	256499	AN only
23615	Assays	Lipids and lipoproteins	Cholesterol to Total Lipids in Large LDL percentage	Cholesterol to Total Lipids in Large LDL %	LINEAR	beta = -0.01 (-0.01, -0.01), p = 2.5e-07	beta = 0.02 (0.01, 0.02), p = 0	256498	Both
23464	Assays	Amino acids and metabolites	Total Concentration of Branched-Chain Amino Acids (Leucine + Isoleucine + Valine)	Total Conc. of Branched-Chain Amino Acids	LINEAR	beta = 0 (0, 0.01), p = 0.2278056654	beta = -0.02 (-0.02, -0.01), p = 0	256278	AN only
23467	Assays	Amino acids and metabolites	Valine	Valine	LINEAR	beta = 0 (0, 0.01), p = 0.0733376275	beta = -0.02 (-0.02, -0.01), p = 0	256286	AN only
23565	Assays	Lipids and lipoproteins	Concentration of Medium HDL Particles	Conc. of Medium HDL Particles	LINEAR	beta = -0.01 (-0.01, 0), p = 4.42e-05	beta = 0.02 (0.01, 0.02), p = 0	256498	AN only
23543	Assays	Lipids and lipoproteins	Triglycerides in Medium LDL	Triglycerides in Medium LDL	LINEAR	beta = 0 (-0.01, 0), p = 0.4696526728	beta = -0.02 (-0.02, -0.01), p = 0	256498	AN only
23522	Assays	Lipids and lipoproteins	Triglycerides in Very Small VLDL	Triglycerides in V. Small VLDL	LINEAR	beta = 0 (0, 0), p = 0.8116450049	beta = -0.02 (-0.02, -0.01), p = 0	256498	AN only
23605	Assays	Lipids and lipoproteins	Cholesterol to Total Lipids in Very Small VLDL percentage	Cholesterol to Total Lipids in V. Small VLDL %	LINEAR	beta = -0.01 (-0.01, 0), p = 0.0045001775	beta = 0.02 (0.01, 0.02), p = 0	256498	AN only
23588	Assays	Lipids and lipoproteins	Triglycerides to Total Lipids in Very Large VLDL percentage	Triglycerides to Total Lipids in V. Large VLDL %	LINEAR	beta = 0 (0, 0.01), p = 0.4023320899	beta = -0.02 (-0.02, -0.01), p = 0	254130	AN only
23602	Assays	Lipids and lipoproteins	Free Cholesterol to Total Lipids in Small VLDL percentage	Free Cholesterol to Total Lipids in Small VLDL %	LINEAR	beta = 0 (-0.01, 0), p = 0.0558063299	beta = 0.02 (0.01, 0.02), p = 0	256498	AN only
23403	Assays	Lipids and lipoproteins	VLDL Cholesterol	VLDL Cholesterol	LINEAR	beta = -0.01 (-0.01, 0), p = 0.0049213817	beta = -0.02 (-0.02, -0.01), p = 0	256498	AN only
23466	Assays	Amino acids and metabolites	Leucine	Leucine	LINEAR	beta = 0 (0, 0.01), p = 0.3724374127	beta = -0.02 (-0.02, -0.01), p = 0	256475	AN only
23597	Assays	Lipids and lipoproteins	Free Cholesterol to Total Lipids in Medium VLDL percentage	Free Cholesterol to Total Lipids in Medium VLDL %	LINEAR	beta = 0 (-0.01, 0), p = 0.0872212311	beta = 0.02 (0.01, 0.02), p = 0	256498	AN only
23450	Assays	Fatty acids	Docosahexaenoic Acid	Docosahexaenoic Acid	LINEAR	beta = 0 (-0.01, 0), p = 0.0238069545	beta = 0.02 (0.01, 0.02), p = 0	256288	AN only
23628	Assays	Lipids and lipoproteins	Triglycerides to Total Lipids in Small LDL percentage	Triglycerides to Total Lipids in Small LDL %	LINEAR	beta = 0 (0, 0.01), p = 0.1694829539	beta = -0.02 (-0.02, -0.01), p = 0	256498	AN only
23502	Assays	Lipids and lipoproteins	Concentration of Medium VLDL Particles	Conc. of Medium VLDL Particles	LINEAR	beta = -0.01 (-0.01, 0), p = 0.0008216722	beta = -0.02 (-0.02, -0.01), p = 0	256498	AN only
23587	Assays	Lipids and lipoproteins	Free Cholesterol to Total Lipids in Very Large VLDL percentage	Free Cholesterol to Total Lipids in V. Large VLDL %	LINEAR	beta = 0 (0, 0), p = 0.973183305	beta = 0.02 (0.01, 0.02), p = 0	254130	AN only
23409	Assays	Lipids and lipoproteins	Triglycerides in LDL	Triglycerides in LDL	LINEAR	beta = 0 (0, 0), p = 0.6665560478	beta = -0.02 (-0.02, -0.01), p = 0	256498	AN only
30740	Assays	Glucose/Glycation	Glucose	Glucose	LINEAR	beta = 0 (0, 0.01), p = 0.0262775842	beta = -0.01 (-0.02, -0.01), p = 0	398340	AN only
30130	Assays	Blood cell indices	Monocyte count	Monocyte count	LINEAR	beta = 0 (-0.01, 0), p = 0.055887015	beta = -0.01 (-0.02, -0.01), p = 0	442325	AN only
23513	Assays	Lipids and lipoproteins	Cholesteryl Esters in Small VLDL	Cholesteryl Esters in Small VLDL	LINEAR	beta = -0.01 (-0.01, 0), p = 0.0074138157	beta = -0.02 (-0.02, -0.01), p = 0	256498	AN only
23432	Assays	Lipids and lipoproteins	Average Diameter for LDL Particles	Average Diameter for LDL Particles	LINEAR	beta = 0 (0, 0.01), p = 0.2664472569	beta = 0.02 (0.01, 0.02), p = 0	256498	AN only
23599	Assays	Lipids and lipoproteins	Phospholipids to Total Lipids in Small VLDL percentage	Phospholipids to Total Lipids in Small VLDL %	LINEAR	beta = 0 (-0.01, 0), p = 0.0994263738	beta = 0.02 (0.01, 0.02), p = 0	256498	AN only
23608	Assays	Lipids and lipoproteins	Triglycerides to Total Lipids in Very Small VLDL percentage	Triglycerides to Total Lipids in V. Small VLDL %	LINEAR	beta = 0 (0, 0.01), p = 0.0695552004	beta = -0.02 (-0.02, -0.01), p = 0	256498	AN only
23455	Assays	Liver/kidney function	Saturated Fatty Acids to Total Fatty Acids percentage	Saturated Fatty Acids to Total Fatty Acids %	LINEAR	beta = -0.01 (-0.01, 0), p = 0.0077937418	beta = -0.02 (-0.02, -0.01), p = 0	256288	AN only
23465	Assays	Amino acids and metabolites	Isoleucine	Isoleucine	LINEAR	beta = 0 (0, 0), p = 0.8734989754	beta = -0.02 (-0.02, -0.01), p = 0	256460	AN only
23626	Assays	Lipids and lipoproteins	Cholesteryl Esters to Total Lipids in Small LDL percentage	Cholesteryl Esters to Total Lipids in Small LDL %	LINEAR	beta = -0.01 (-0.01, 0), p = 3.32e-05	beta = -0.02 (-0.02, -0.01), p = 0	256498	AN only
23637	Assays	Lipids and lipoproteins	Free Cholesterol to Total Lipids in Large HDL percentage	Free Cholesterol to Total Lipids in Large HDL %	LINEAR	beta = 0 (-0.01, 0), p = 0.2025466992	beta = 0.01 (0.01, 0.02), p = 0	256498	AN only
23504	Assays	Lipids and lipoproteins	Phospholipids in Medium VLDL	Phospholipids in Medium VLDL	LINEAR	beta = -0.01 (-0.01, 0), p = 0.0007978077	beta = -0.02 (-0.02, -0.01), p = 0	256498	AN only
23511	Assays	Lipids and lipoproteins	Phospholipids in Small VLDL	Phospholipids in Small VLDL	LINEAR	beta = -0.01 (-0.01, 0), p = 0.0023749456	beta = -0.02 (-0.02, -0.01), p = 0	256498	AN only
23448	Assays	Liver/kidney function	Saturated Fatty Acids	Saturated Fatty Acids	LINEAR	beta = 0 (-0.01, 0), p = 0.0127973755	beta = -0.02 (-0.02, -0.01), p = 0	256288	AN only
23613	Assays	Lipids and lipoproteins	Triglycerides to Total Lipids in IDL percentage	Triglycerides to Total Lipids in IDL %	LINEAR	beta = 0.01 (0, 0.01), p = 0.0004357729	beta = -0.02 (-0.02, -0.01), p = 0	256498	AN only
23566	Assays	Lipids and lipoproteins	Total Lipids in Medium HDL	Total Lipids in Medium HDL	LINEAR	beta = -0.01 (-0.01, 0), p = 0.0002714101	beta = 0.01 (0.01, 0.02), p = 0	256498	AN only
23582	Assays	Lipids and lipoproteins	Free Cholesterol to Total Lipids in Chylomicrons and Extremely Large VLDL percentage	Free Cholesterol to Total Lipids in Chylomicrons and Ext. Large VLDL %	LINEAR	beta = 0 (-0.01, 0), p = 0.3606097598	beta = 0.02 (0.01, 0.02), p = 0	245885	AN only
23571	Assays	Lipids and lipoproteins	Triglycerides in Medium HDL	Triglycerides in Medium HDL	LINEAR	beta = 0 (-0.01, 0), p = 0.1318403109	beta = -0.02 (-0.02, -0.01), p = 0	256498	AN only
23624	Assays	Lipids and lipoproteins	Phospholipids to Total Lipids in Small LDL percentage	Phospholipids to Total Lipids in Small LDL %	LINEAR	beta = 0.01 (0.01, 0.01), p = 2.32e-06	beta = 0.01 (0.01, 0.02), p = 0	256498	Both
23512	Assays	Lipids and lipoproteins	Cholesterol in Small VLDL	Cholesterol in Small VLDL	LINEAR	beta = -0.01 (-0.01, 0), p = 0.0024886837	beta = -0.01 (-0.02, -0.01), p = 0	256498	AN only
23536	Assays	Lipids and lipoproteins	Triglycerides in Large LDL	Triglycerides in Large LDL	LINEAR	beta = 0 (0, 0), p = 0.833162668	beta = -0.01 (-0.02, -0.01), p = 0	256498	AN only
23604	Assays	Lipids and lipoproteins	Phospholipids to Total Lipids in Very Small VLDL percentage	Phospholipids to Total Lipids in V. Small VLDL %	LINEAR	beta = 0.01 (0.01, 0.02), p = 4e-10	beta = -0.01 (-0.02, -0.01), p = 0	256498	Both
23410	Assays	Lipids and lipoproteins	Triglycerides in HDL	Triglycerides in HDL	LINEAR	beta = 0 (-0.01, 0), p = 0.0737591326	beta = -0.01 (-0.02, -0.01), p = 0	256498	AN only
30640	Assays	Apolipoproteins	Apolipoprotein B	Apolipoprotein B (immunoturbidimetric analysis)	LINEAR	beta = -0.01 (-0.01, 0), p = 6.1e-07	beta = -0.01 (-0.01, -0.01), p = 0	433435	Both
23416	Assays	Lipids and lipoproteins	Cholesteryl Esters in VLDL	Cholesteryl Esters in VLDL	LINEAR	beta = -0.01 (-0.01, 0), p = 0.0014420646	beta = -0.01 (-0.02, -0.01), p = 0	256498	AN only
23529	Assays	Lipids and lipoproteins	Triglycerides in IDL	Triglycerides in IDL	LINEAR	beta = 0 (0, 0), p = 0.9707547617	beta = -0.01 (-0.02, -0.01), p = 0	256498	AN only
23451	Assays	Fatty acids	Omega-3 Fatty Acids to Total Fatty Acids percentage	Omega-3 Fatty Acids to Total Fatty Acids %	LINEAR	beta = 0 (0, 0), p = 0.9423797499	beta = 0.01 (0.01, 0.02), p = 0	256288	AN only
23541	Assays	Lipids and lipoproteins	Cholesteryl Esters in Medium LDL	Cholesteryl Esters in Medium LDL	LINEAR	beta = -0.01 (-0.01, 0), p = 3.05e-05	beta = -0.01 (-0.02, -0.01), p = 0	256498	AN only
23645	Assays	Lipids and lipoproteins	Cholesterol to Total Lipids in Small HDL percentage	Cholesterol to Total Lipids in Small HDL %	LINEAR	beta = 0 (-0.01, 0), p = 0.0150646796	beta = 0.01 (0.01, 0.02), p = 0	256498	AN only
23430	Assays	Lipids and lipoproteins	Concentration of HDL Particles	Conc. of HDL Particles	LINEAR	beta = -0.01 (-0.01, -0.01), p = 4.85e-07	beta = 0.01 (0.01, 0.02), p = 0	256498	Both
23618	Assays	Lipids and lipoproteins	Triglycerides to Total Lipids in Large LDL percentage	Triglycerides to Total Lipids in Large LDL %	LINEAR	beta = 0.01 (0, 0.01), p = 1.04e-05	beta = -0.01 (-0.02, -0.01), p = 0	256498	AN only
30610	Assays	Liver/kidney function	Alkaline phosphatase	Alkaline phosphatase	LINEAR	beta = 0 (0, 0.01), p = 0.1098948654	beta = -0.01 (-0.01, -0.01), p = 0	435578	AN only
23630	Assays	Lipids and lipoproteins	Cholesterol to Total Lipids in Very Large HDL percentage	Cholesterol to Total Lipids in V. Large HDL %	LINEAR	beta = 0 (-0.01, 0), p = 0.2408308632	beta = -0.01 (-0.02, -0.01), p = 0	256394	AN only
23594	Assays	Lipids and lipoproteins	Phospholipids to Total Lipids in Medium VLDL percentage	Phospholipids to Total Lipids in Medium VLDL %	LINEAR	beta = 0 (-0.01, 0), p = 0.1216101536	beta = 0.01 (0.01, 0.02), p = 0	256498	AN only
23442	Assays	Fatty acids	Total Fatty Acids	Total Fatty Acids	LINEAR	beta = 0 (-0.01, 0), p = 0.0373146612	beta = -0.01 (-0.02, -0.01), p = 0	256289	AN only
23537	Assays	Lipids and lipoproteins	Concentration of Medium LDL Particles	Conc. of Medium LDL Particles	LINEAR	beta = -0.01 (-0.01, 0), p = 1.21e-05	beta = -0.01 (-0.02, -0.01), p = 0	256498	AN only
23461	Assays	Amino acids and metabolites	Glutamine	Glutamine	LINEAR	beta = 0 (-0.01, 0), p = 0.030993343	beta = 0.01 (0.01, 0.02), p = 1e-10	255699	AN only
23507	Assays	Lipids and lipoproteins	Free Cholesterol in Medium VLDL	Free Cholesterol in Medium VLDL	LINEAR	beta = -0.01 (-0.01, 0), p = 0.0002276896	beta = -0.01 (-0.02, -0.01), p = 1e-10	256498	AN only
30120	Assays	Blood cell indices	Lymphocyte count	Lymphocyte count	LINEAR	beta = 0.01 (0.01, 0.01), p = 0	beta = -0.01 (-0.01, -0.01), p = 1e-10	442325	Both
30270	Assays	Blood cell indices	Mean sphered cell volume	Mean sphered cell volume	LINEAR	beta = 0 (0, 0), p = 0.9985186907	beta = 0.01 (0.01, 0.01), p = 3e-10	435868	AN only
23603	Assays	Lipids and lipoproteins	Triglycerides to Total Lipids in Small VLDL percentage	Triglycerides to Total Lipids in Small VLDL %	LINEAR	beta = 0 (0, 0.01), p = 0.1485595987	beta = -0.01 (-0.02, -0.01), p = 3e-10	256498	AN only
23548	Assays	Lipids and lipoproteins	Cholesteryl Esters in Small LDL	Cholesteryl Esters in Small LDL	LINEAR	beta = -0.01 (-0.01, 0), p = 0.0001598989	beta = -0.01 (-0.02, -0.01), p = 3e-10	256498	AN only
23567	Assays	Lipids and lipoproteins	Phospholipids in Medium HDL	Phospholipids in Medium HDL	LINEAR	beta = -0.01 (-0.01, 0), p = 0.0019819546	beta = 0.01 (0.01, 0.02), p = 6e-10	256498	AN only
23544	Assays	Lipids and lipoproteins	Concentration of Small LDL Particles	Conc. of Small LDL Particles	LINEAR	beta = -0.01 (-0.01, 0), p = 0.0002672432	beta = -0.01 (-0.02, -0.01), p = 1.1e-09	256498	AN only
23590	Assays	Lipids and lipoproteins	Cholesterol to Total Lipids in Large VLDL percentage	Cholesterol to Total Lipids in Large VLDL %	LINEAR	beta = 0 (-0.01, 0), p = 0.330091624	beta = 0.01 (0.01, 0.02), p = 1.8e-09	256469	AN only
23538	Assays	Lipids and lipoproteins	Total Lipids in Medium LDL	Total Lipids in Medium LDL	LINEAR	beta = -0.01 (-0.01, 0), p = 4.9e-05	beta = -0.01 (-0.02, -0.01), p = 3.1e-09	256498	AN only
23619	Assays	Lipids and lipoproteins	Phospholipids to Total Lipids in Medium LDL percentage	Phospholipids to Total Lipids in Medium LDL %	LINEAR	beta = 0.01 (0, 0.01), p = 0.0003133965	beta = 0.01 (0.01, 0.02), p = 4.2e-09	256498	AN only
23427	Assays	Lipids and lipoproteins	Total Concentration of Lipoprotein Particles	Total Conc. of Lipoprotein Particles	LINEAR	beta = -0.01 (-0.01, -0.01), p = 9.44e-08	beta = 0.01 (0.01, 0.01), p = 4.3e-09	256498	Both
30040	Assays	Blood cell indices	Mean corpuscular volume	Mean corpuscular volume	LINEAR	beta = -0.01 (-0.01, 0), p = 5.15e-05	beta = 0.01 (0.01, 0.01), p = 4.6e-09	443123	AN only
23514	Assays	Lipids and lipoproteins	Free Cholesterol in Small VLDL	Free Cholesterol in Small VLDL	LINEAR	beta = -0.01 (-0.01, 0), p = 0.0003601614	beta = -0.01 (-0.02, -0.01), p = 6.2e-09	256498	AN only
23610	Assays	Lipids and lipoproteins	Cholesterol to Total Lipids in IDL percentage	Cholesterol to Total Lipids in IDL %	LINEAR	beta = -0.01 (-0.01, 0), p = 0.0002564091	beta = 0.01 (0.01, 0.02), p = 1.01e-08	256498	AN only
23540	Assays	Lipids and lipoproteins	Cholesterol in Medium LDL	Cholesterol in Medium LDL	LINEAR	beta = -0.01 (-0.01, 0), p = 1.37e-05	beta = -0.01 (-0.02, -0.01), p = 1.56e-08	256498	AN only
30050	Assays	Blood cell indices	Mean corpuscular haemoglobin	Mean corpuscular haemoglobin	LINEAR	beta = -0.01 (-0.01, 0), p = 1.7e-05	beta = 0.01 (0.01, 0.01), p = 1.85e-08	443122	AN only
23475	Assays	Other metabolites	Acetate	Acetate	LINEAR	beta = 0 (0, 0), p = 0.9674904499	beta = 0.01 (0.01, 0.02), p = 2.47e-08	256308	AN only
23539	Assays	Lipids and lipoproteins	Phospholipids in Medium LDL	Phospholipids in Medium LDL	LINEAR	beta = -0.01 (-0.01, 0), p = 0.0001627083	beta = -0.01 (-0.01, -0.01), p = 5.72e-08	256498	AN only
23545	Assays	Lipids and lipoproteins	Total Lipids in Small LDL	Total Lipids in Small LDL	LINEAR	beta = -0.01 (-0.01, 0), p = 0.0007653008	beta = -0.01 (-0.01, -0.01), p = 7.89e-08	256498	AN only
23580	Assays	Lipids and lipoproteins	Cholesterol to Total Lipids in Chylomicrons and Extremely Large VLDL percentage	Cholesterol to Total Lipids in Chylomicrons and Ext. Large VLDL %	LINEAR	beta = 0 (-0.01, 0), p = 0.0615178363	beta = 0.01 (0.01, 0.01), p = 7.91e-08	245885	AN only
23600	Assays	Lipids and lipoproteins	Cholesterol to Total Lipids in Small VLDL percentage	Cholesterol to Total Lipids in Small VLDL %	LINEAR	beta = 0 (-0.01, 0), p = 0.177244129	beta = 0.01 (0.01, 0.01), p = 1.1e-07	256498	AN only
23462	Assays	Amino acids and metabolites	Glycine	Glycine	LINEAR	beta = 0 (-0.01, 0), p = 0.0667205417	beta = 0.01 (0.01, 0.01), p = 2.45e-07	256134	AN only
30070	Assays	Blood cell indices	Red blood cell (erythrocyte) distribution width	Red blood cell (erythrocyte) distribution width	LINEAR	beta = 0.01 (0.01, 0.01), p = 0	beta = -0.01 (-0.01, 0), p = 3.8e-07	443123	Both
23469	Assays	Amino acids and metabolites	Tyrosine	Tyrosine	LINEAR	beta = 0.01 (0, 0.01), p = 0.0047878341	beta = -0.01 (-0.01, -0.01), p = 4.28e-07	256199	AN only
23547	Assays	Lipids and lipoproteins	Cholesterol in Small LDL	Cholesterol in Small LDL	LINEAR	beta = -0.01 (-0.01, 0), p = 9.91e-05	beta = -0.01 (-0.01, -0.01), p = 4.43e-07	256498	AN only
23518	Assays	Lipids and lipoproteins	Phospholipids in Very Small VLDL	Phospholipids in V. Small VLDL	LINEAR	beta = 0 (-0.01, 0), p = 0.2688049751	beta = -0.01 (-0.01, -0.01), p = 7.85e-07	256498	AN only
30260	Assays	Blood cell indices	Mean reticulocyte volume	Mean reticulocyte volume	LINEAR	beta = 0 (0, 0), p = 0.642925144	beta = 0.01 (0, 0.01), p = 1.08e-06	435867	AN only
30600	Assays	Liver/kidney function	Albumin	Albumin (BCG analysis)	LINEAR	beta = -0.02 (-0.02, -0.01), p = 0	beta = 0.01 (0, 0.01), p = 1.25e-06	398816	Both
23439	Assays	Apolipoproteins	Apolipoprotein B	Apolipoprotein B (Nightingale Health data)	LINEAR	beta = -0.01 (-0.01, 0), p = 0.0005227593	beta = -0.01 (-0.01, -0.01), p = 2.09e-06	256499	AN only
30840	Assays	Liver/kidney function	Total bilirubin	Total bilirubin	LINEAR	beta = 0 (-0.01, 0), p = 0.0318817838	beta = 0.01 (0, 0.01), p = 2.16e-06	433750	AN only
30780	Assays	Lipids and lipoproteins	LDL direct	LDL direct	LINEAR	beta = -0.01 (-0.01, -0.01), p = 0	beta = -0.01 (-0.01, 0), p = 2.44e-06	434754	Both
23477	Assays	Other metabolites	Acetone	Acetone	LINEAR	beta = 0.01 (0, 0.01), p = 0.0100781553	beta = 0.01 (0.01, 0.01), p = 3.48e-06	256497	AN only
23584	Assays	Lipids and lipoproteins	Phospholipids to Total Lipids in Very Large VLDL percentage	Phospholipids to Total Lipids in V. Large VLDL %	LINEAR	beta = 0 (0, 0), p = 0.9740188729	beta = -0.01 (-0.01, -0.01), p = 4.01e-06	254130	AN only
23614	Assays	Lipids and lipoproteins	Phospholipids to Total Lipids in Large LDL percentage	Phospholipids to Total Lipids in Large LDL %	LINEAR	beta = 0 (0, 0.01), p = 0.4209472607	beta = -0.01 (-0.01, -0.01), p = 4.7e-06	256498	AN only
23611	Assays	Lipids and lipoproteins	Cholesteryl Esters to Total Lipids in IDL percentage	Cholesteryl Esters to Total Lipids in IDL %	LINEAR	beta = -0.01 (-0.01, 0), p = 0.0005757624	beta = 0.01 (0.01, 0.01), p = 6.15e-06	256498	AN only
30860	Assays	Liver/kidney function	Total protein	Total protein	LINEAR	beta = -0.01 (-0.02, -0.01), p = 0	beta = -0.01 (-0.01, 0), p = 1.29e-05	398362	BE only
30520	Assays	Urine (renal/electrolytes)	Potassium in urine	Potassium in urine	LINEAR	beta = 0.01 (0.01, 0.01), p = 3.72e-08	beta = -0.01 (-0.01, 0), p = 1.52e-05	442670	BE only
23438	Assays	Other metabolites	Sphingomyelins	Sphingomyelins	LINEAR	beta = -0.01 (-0.01, -0.01), p = 4.36e-08	beta = 0.01 (0, 0.01), p = 0.000151	256282	BE only
23479	Assays	Liver/kidney function	Albumin	Albumin (Nightingale Health data)	LINEAR	beta = -0.01 (-0.02, -0.01), p = 0	beta = 0.01 (0, 0.01), p = 0.000462	256456	BE only
30100	Assays	Blood cell indices	Mean platelet (thrombocyte) volume	Mean platelet (thrombocyte) volume	LINEAR	beta = 0.01 (0.01, 0.01), p = 1.5e-09	beta = -0.01 (-0.01, 0), p = 0.000502	443117	BE only
23436	Assays	Other metabolites	Total Cholines	Total Cholines	LINEAR	beta = -0.01 (-0.01, 0), p = 5.81e-06	beta = 0.01 (0, 0.01), p = 0.000888	256289	BE only
23417	Assays	Lipids and lipoproteins	Cholesteryl Esters in LDL	Cholesteryl Esters in LDL	LINEAR	beta = -0.01 (-0.01, -0.01), p = 4.64e-06	beta = -0.01 (-0.01, 0), p = 0.00145	256498	BE only
30180	Assays	Blood cell indices	Lymphocyte percentage	Lymphocyte %	LINEAR	beta = 0.01 (0, 0.01), p = 1.71e-07	beta = 0 (0, 0.01), p = 0.0018	442331	BE only
30770	Assays	Hormones	IGF-1	IGF-1	LINEAR	beta = -0.01 (-0.02, -0.01), p = 0	beta = 0 (0, 0.01), p = 0.00238	433219	BE only
30650	Assays	Liver/kidney function	Aspartate aminotransferase	Aspartate aminotransferase	LINEAR	beta = 0.01 (0.01, 0.01), p = 0	beta = 0 (0, 0.01), p = 0.00484	433966	BE only
23405	Assays	Lipids and lipoproteins	LDL Cholesterol	LDL Cholesterol	LINEAR	beta = -0.01 (-0.01, -0.01), p = 2.68e-06	beta = 0 (-0.01, 0), p = 0.0234360341	256498	BE only
23415	Assays	Lipids and lipoproteins	Total Esterified Cholesterol	Total Esterified Cholesterol	LINEAR	beta = -0.01 (-0.01, -0.01), p = 6.7e-08	beta = 0 (0, 0.01), p = 0.0289233675	256498	BE only
30680	Assays	Liver/kidney function	Calcium	Calcium	LINEAR	beta = -0.01 (-0.01, -0.01), p = 1e-10	beta = 0 (-0.01, 0), p = 0.0453578055	398671	BE only
23404	Assays	Lipids and lipoproteins	Clinical LDL Cholesterol	Clinical LDL Cholesterol	LINEAR	beta = -0.01 (-0.01, -0.01), p = 6.17e-06	beta = 0 (-0.01, 0), p = 0.0550596228	256499	BE only
23532	Assays	Lipids and lipoproteins	Phospholipids in Large LDL	Phospholipids in Large LDL	LINEAR	beta = -0.01 (-0.01, -0.01), p = 2.75e-06	beta = 0 (-0.01, 0), p = 0.068914565	256498	BE only
23542	Assays	Lipids and lipoproteins	Free Cholesterol in Medium LDL	Free Cholesterol in Medium LDL	LINEAR	beta = -0.01 (-0.01, -0.01), p = 4.78e-06	beta = 0 (-0.01, 0), p = 0.075730726	256498	BE only
30500	Assays	Urine (renal/electrolytes)	Microalbumin in urine	Microalbumin in urine	LINEAR	beta = 0.01 (0.01, 0.02), p = 3.34e-06	beta = 0 (-0.01, 0), p = 0.1025388069	138068	BE only
23400	Assays	Lipids and lipoproteins	Total Cholesterol	Total Cholesterol	LINEAR	beta = -0.01 (-0.01, -0.01), p = 1.32e-07	beta = 0 (0, 0.01), p = 0.1569271007	256499	BE only
23535	Assays	Lipids and lipoproteins	Free Cholesterol in Large LDL	Free Cholesterol in Large LDL	LINEAR	beta = -0.01 (-0.01, -0.01), p = 5.52e-07	beta = 0 (0, 0.01), p = 0.160141272	256498	BE only
30850	Assays	Hormones	Testosterone	Testosterone	LINEAR	beta = 0 (-0.01, 0), p = 2.59e-06	beta = 0 (0, 0), p = 0.1757485636	394562	BE only
23411	Assays	Lipids and lipoproteins	Total Phospholipids in Lipoprotein Particles	Total Phospholipids in Lipoprotein Particles	LINEAR	beta = -0.01 (-0.01, 0), p = 5.54e-06	beta = 0 (0, 0.01), p = 0.2020756126	256498	BE only
30080	Assays	Blood cell indices	Platelet count	Platelet count	LINEAR	beta = -0.01 (-0.01, -0.01), p = 4.13e-08	beta = 0 (0, 0), p = 0.2339696902	443122	BE only
23531	Assays	Lipids and lipoproteins	Total Lipids in Large LDL	Total Lipids in Large LDL	LINEAR	beta = -0.01 (-0.01, -0.01), p = 3.05e-06	beta = 0 (-0.01, 0), p = 0.249494903	256498	BE only
23534	Assays	Lipids and lipoproteins	Cholesteryl Esters in Large LDL	Cholesteryl Esters in Large LDL	LINEAR	beta = -0.01 (-0.01, -0.01), p = 1.82e-06	beta = 0 (-0.01, 0), p = 0.3055575321	256498	BE only
30690	Assays	Lipids and lipoproteins	Cholesterol	Cholesterol	LINEAR	beta = -0.01 (-0.02, -0.01), p = 0	beta = 0 (0, 0), p = 0.3999437685	435559	BE only
23620	Assays	Lipids and lipoproteins	Cholesterol to Total Lipids in Medium LDL percentage	Cholesterol to Total Lipids in Medium LDL %	LINEAR	beta = -0.01 (-0.02, -0.01), p = 3e-10	beta = 0 (0, 0.01), p = 0.5824969682	256498	BE only
23419	Assays	Lipids and lipoproteins	Total Free Cholesterol	Total Free Cholesterol	LINEAR	beta = -0.01 (-0.01, -0.01), p = 8.72e-07	beta = 0 (0, 0), p = 0.6236174945	256498	BE only
23533	Assays	Lipids and lipoproteins	Cholesterol in Large LDL	Cholesterol in Large LDL	LINEAR	beta = -0.01 (-0.01, -0.01), p = 1.1e-06	beta = 0 (0, 0), p = 0.7069965199	256498	BE only
23421	Assays	Lipids and lipoproteins	Free Cholesterol in LDL	Free Cholesterol in LDL	LINEAR	beta = -0.01 (-0.01, -0.01), p = 1.48e-06	beta = 0 (0, 0), p = 0.7726305727	256498	BE only
30190	Assays	Blood cell indices	Monocyte percentage	Monocyte %	LINEAR	beta = -0.01 (-0.01, -0.01), p = 2.3e-09	beta = 0 (0, 0), p = 0.85115246	442331	BE only
23625	Assays	Lipids and lipoproteins	Cholesterol to Total Lipids in Small LDL percentage	Cholesterol to Total Lipids in Small LDL %	LINEAR	beta = -0.01 (-0.02, -0.01), p = 2e-10	beta = 0 (0, 0), p = 0.9194287529	256498	BE only
1070	Lifestyle	Leisure/social activities	Time spent watching television (TV)	Time spent watching TV	ORDERED-LOGISTIC	OR = 0.99 (0.98, 0.99), p = 0.0002265496	OR = 0.94 (0.94, 0.95), p = 0	432169	AN only
924	Lifestyle	Physical activity	Usual walking pace	Usual walking pace	ORDERED-LOGISTIC	OR = 0.98 (0.97, 0.98), p = 0	OR = 1.04 (1.04, 1.05), p = 0	453813	Both
1548	Lifestyle	Diet & food preferences	Variation in diet	Variation in diet	ORDERED-LOGISTIC	OR = 1.02 (1.02, 1.03), p = 0	OR = 0.97 (0.96, 0.97), p = 0	454808	Both
6160#2	Lifestyle	Leisure/social activities	Leisure/social activities: Pub or social club	Pub or social club	LOGISTIC-BINARY	OR = 0.99 (0.99, 1), p = 0.0495365787	OR = 0.96 (0.96, 0.97), p = 0	330846/124376(455222)	AN only
943	Lifestyle	Physical activity	Frequency of stair climbing in last 4 weeks	Freq. stair climbing (last 4 wks)	ORDERED-LOGISTIC	OR = 0.99 (0.99, 1), p = 0.0059792488	OR = 1.03 (1.02, 1.03), p = 0	452201	AN only
1588	Lifestyle	Alcohol & smoking	Average weekly beer plus cider intake	Average weekly beer + cider intake	ORDERED-LOGISTIC	OR = 1 (0.99, 1.01), p = 0.7430223069	OR = 0.97 (0.96, 0.97), p = 0	324118	AN only
904	Lifestyle	Physical activity	Number of days/week of vigorous physical activity 10+ minutes	No. days/week vigorous physical activity 10+ mins	ORDERED-LOGISTIC	OR = 1.01 (1.01, 1.02), p = 1.01e-07	OR = 1.02 (1.02, 1.03), p = 0	434617	Both
864	Lifestyle	Physical activity	Number of days/week walked 10+ minutes	No. days/week walked 10+ mins	ORDERED-LOGISTIC	OR = 1 (1, 1.01), p = 0.7584250713	OR = 1.02 (1.02, 1.03), p = 0	448714	AN only
6164#1	Lifestyle	Physical activity	Types of physical activity in last 4 weeks: Walking for pleasure (not as a means of transport)	Walking for pleasure (last 4 wks)	LOGISTIC-BINARY	OR = 0.99 (0.98, 1), p = 0.0098071559	OR = 1.03 (1.02, 1.03), p = 0	128687/325546(454233)	AN only
884	Lifestyle	Physical activity	Number of days/week of moderate physical activity 10+ minutes	No. days/week moderate physical activity	ORDERED-LOGISTIC	OR = 1.01 (1, 1.01), p = 0.0003922242	OR = 1.02 (1.02, 1.03), p = 0	434399	AN only
22039	Lifestyle	Physical activity	MET minutes per week for vigorous activity	MET mins per week for vigorous activity	ORDERED-LOGISTIC	OR = 1.01 (1, 1.02), p = 0.0006028435	OR = 1.03 (1.02, 1.03), p = 0	369959	AN only
3637	Lifestyle	Physical activity	Frequency of other exercises in last 4 weeks	Freq. other exercises (last 4 wks)	ORDERED-LOGISTIC	OR = 1.03 (1.02, 1.04), p = 0	OR = 1.03 (1.02, 1.04), p = 0	217321	Both
6157#3	Lifestyle	Alcohol & smoking	Why stopped smoking: Health precaution	Why stopped smoking: Health precaution	LOGISTIC-BINARY	OR = 1.02 (1, 1.03), p = 0.0130197822	OR = 1.05 (1.04, 1.06), p = 0	42013/70567(112580)	AN only
20659	Lifestyle	Diet & food preferences	Liking for fatty foods	Liking for fatty foods	ORDERED-LOGISTIC	OR = 1.02 (1.01, 1.03), p = 0.000128927	OR = 0.97 (0.96, 0.98), p = 0	170688	AN only
1628	Lifestyle	Alcohol & smoking	Alcohol intake versus 10 years previously	Alcohol intake vs. 10 yrs prior	ORDERED-LOGISTIC	OR = 1.01 (1, 1.01), p = 0.0066668286	OR = 0.98 (0.97, 0.98), p = 0	422953	AN only
20670	Lifestyle	Diet & food preferences	Liking for going to the pub	Liking for going to the pub	ORDERED-LOGISTIC	OR = 1 (0.99, 1.01), p = 0.5261156638	OR = 0.97 (0.96, 0.98), p = 0	169990	AN only
6160#3	Lifestyle	Leisure/social activities	Leisure/social activities: Religious group	Religious group	LOGISTIC-BINARY	OR = 1 (0.99, 1.01), p = 0.4526987426	OR = 1.03 (1.02, 1.04), p = 0	388248/66974(455222)	AN only
6164#3	Lifestyle	Physical activity	Types of physical activity in last 4 weeks: Strenuous sports	Strenuous sports (last 4 wks)	LOGISTIC-BINARY	OR = 1.01 (1, 1.02), p = 0.2117248809	OR = 1.04 (1.03, 1.05), p = 0	407437/46796(454233)	AN only
22032	Lifestyle	Physical activity	IPAQ activity group	IPAQ activity group	ORDERED-LOGISTIC	OR = 1.01 (1, 1.01), p = 0.0051908538	OR = 1.02 (1.02, 1.03), p = 0	369959	AN only
20409	Lifestyle	Alcohol & smoking	Frequency of feeling guilt or remorse after drinking alcohol in last year	Freq. guilt/remorse after alcohol (past year)	ORDERED-LOGISTIC	OR = 1.08 (1.06, 1.1), p = 0	OR = 1.07 (1.05, 1.09), p = 0	80603	Both
22036	Lifestyle	Physical activity	Above moderate/vigorous/walking recommendation	Vigorous walking	LOGISTIC-BINARY	OR = 1 (0.99, 1.01), p = 0.8293308117	OR = 1.03 (1.02, 1.04), p = 0	67539/302335(369874)	AN only
6164#2	Lifestyle	Physical activity	Types of physical activity in last 4 weeks: Other exercises (eg: swimming, cycling, keep fit, bowling)	Other type physical activity (last 4 wks)	LOGISTIC-BINARY	OR = 1.01 (1, 1.01), p = 0.0105319268	OR = 1.02 (1.02, 1.03), p = 0	234677/219556(454233)	AN only
6160#4	Lifestyle	Leisure/social activities	Leisure/social activities: Adult education class	Adult education class	LOGISTIC-BINARY	OR = 1.02 (1.01, 1.03), p = 0.0028279132	OR = 1.04 (1.03, 1.05), p = 0	422430/32792(455222)	AN only
22035	Lifestyle	Physical activity	Above moderate/vigorous recommendation	Above moderate/vigorous recommendation	LOGISTIC-BINARY	OR = 1.01 (1, 1.02), p = 0.001569018	OR = 1.02 (1.02, 1.03), p = 2e-10	168712/201247(369959)	AN only
20403	Lifestyle	Alcohol & smoking	Amount of alcohol drunk on a typical drinking day	Amount of alcohol drunk on a typical drinking day	ORDERED-LOGISTIC	OR = 1.03 (1.02, 1.04), p = 5.16e-07	OR = 0.97 (0.96, 0.98), p = 1.2e-09	134816	Both
20749	Lifestyle	Diet & food preferences	Liking for working up a sweat	Liking for working up a sweat	ORDERED-LOGISTIC	OR = 1.01 (1, 1.02), p = 0.0210252336	OR = 1.03 (1.02, 1.04), p = 1.9e-09	169301	AN only
1598	Lifestyle	Alcohol & smoking	Average weekly spirits intake	Average weekly spirits intake	ORDERED-LOGISTIC	OR = 1.01 (1.01, 1.02), p = 2.14e-05	OR = 0.98 (0.97, 0.99), p = 2.1e-09	323059	AN only
6164#100	Lifestyle	Physical activity	Types of physical activity in last 4 weeks	Types of physical activity (last 4 wks)	LOGISTIC-BINARY	OR = 1.02 (1.01, 1.04), p = 0.0001886889	OR = 0.96 (0.95, 0.98), p = 1.86e-08	426744/27489(454233)	AN only
6157#100	Lifestyle	Alcohol & smoking	Why stopped smoking	Why stopped smoking	LOGISTIC-BINARY	OR = 0.98 (0.96, 0.99), p = 0.0008578993	OR = 0.96 (0.94, 0.97), p = 4.1e-08	89940/22640(112580)	AN only
20416	Lifestyle	Alcohol & smoking	Frequency of consuming six or more units of alcohol	Freq. consuming 6+ alcohol units	ORDERED-LOGISTIC	OR = 1.03 (1.02, 1.04), p = 5.33e-07	OR = 0.97 (0.96, 0.98), p = 5.58e-08	135096	Both
20453	Lifestyle	Alcohol & smoking	Ever taken cannabis	Cannabis use (ever)	ORDERED-LOGISTIC	OR = 1.05 (1.04, 1.06), p = 0	OR = 1.02 (1.01, 1.04), p = 0.000262	146884	BE only
2267	Lifestyle	Skin care	Use of sun/uv protection	Use of sun/UV protection	ORDERED-LOGISTIC	OR = 0.97 (0.97, 0.98), p = 0	OR = 0.99 (0.98, 1), p = 0.000361	453333	BE only
1618	Lifestyle	Alcohol & smoking	Alcohol usually taken with meals	Alcohol usually taken with meals	LOGISTIC-BINARY	OR = 0.97 (0.96, 0.98), p = 1e-10	OR = 1.02 (1.01, 1.03), p = 0.000699	75706/157136(232842)	BE only
20407	Lifestyle	Alcohol & smoking	Frequency of failure to fulfil normal expectations due to drinking alcohol in last year	Freq. not fulfilling duties due to alcohol (last yr)	ORDERED-LOGISTIC	OR = 1.06 (1.04, 1.09), p = 5.99e-06	OR = 1.05 (1.02, 1.08), p = 0.00117	80613	BE only
20413	Lifestyle	Alcohol & smoking	Frequency of inability to cease drinking in last year	Freq. inability to cease drinking (last year)	ORDERED-LOGISTIC	OR = 1.06 (1.04, 1.09), p = 5.26e-08	OR = 1.03 (1.01, 1.06), p = 0.00493	80558	BE only
971	Lifestyle	Physical activity	Frequency of walking for pleasure in last 4 weeks	Freq. walking for pleasure (last 4 wks)	ORDERED-LOGISTIC	OR = 1.02 (1.01, 1.02), p = 8.97e-08	OR = 1.01 (1, 1.01), p = 0.00794	324124	BE only
2926	Lifestyle	Alcohol & smoking	Number of unsuccessful stop-smoking attempts	No. unsuccessful stop-smoking attempts	ORDERED-LOGISTIC	OR = 1.03 (1.02, 1.04), p = 5.35e-06	OR = 1.01 (1, 1.03), p = 0.0158125205	103119	BE only
41270#Z720	Lifestyle	Alcohol & smoking	Diagnoses - ICD10: Z72.0 Tobacco use	Tobacco use (ICD10: Z72.0)	LOGISTIC-BINARY	OR = 1.04 (1.02, 1.06), p = 4.89e-06	OR = 1.12 (1.02, 1.22), p = 0.0215770819	456309/466(456775)	BE only
1239	Lifestyle	Alcohol & smoking	Current tobacco smoking	Current tobacco smoking	ORDERED-LOGISTIC	OR = 1.05 (1.04, 1.06), p = 0	OR = 0.99 (0.98, 1), p = 0.02199586	456245	BE only
20641	Lifestyle	Diet & food preferences	Liking for cigarette smoking	Liking for cigarette smoking	ORDERED-LOGISTIC	OR = 1.04 (1.02, 1.06), p = 7.73e-06	OR = 1.01 (1, 1.03), p = 0.142147659	157985	BE only
41270#Z720	Lifestyle	Alcohol & smoking	Diagnoses - ICD10: Z72.0 Tobacco use	Tobacco use (ICD10: Z72.0)	LOGISTIC-BINARY	OR = 1.04 (1.02, 1.06), p = 4.89e-06	OR = 0.99 (0.97, 1.01), p = 0.1895935984	443816/12959(456775)	BE only
1279	Lifestyle	Alcohol & smoking	Exposure to tobacco smoke outside home	Exposure to tobacco smoke outside home	ORDERED-LOGISTIC	OR = 1.03 (1.02, 1.04), p = 0	OR = 0.99 (0.99, 1), p = 0.2128522572	386440	BE only
1558	Lifestyle	Alcohol & smoking	Alcohol intake frequency.	Alcohol intake frequency	ORDERED-LOGISTIC	OR = 1.02 (1.02, 1.03), p = 0	OR = 1 (0.99, 1), p = 0.2338077859	456160	BE only
20160	Lifestyle	Alcohol & smoking	Ever smoked	Smoked (ever)	LOGISTIC-BINARY	OR = 1.05 (1.04, 1.05), p = 0	OR = 1 (1, 1.01), p = 0.3170332294	178258/276638(454896)	BE only
1249	Lifestyle	Alcohol & smoking	Past tobacco smoking	Past tobacco smoking	ORDERED-LOGISTIC	OR = 0.96 (0.95, 0.96), p = 0	OR = 1 (0.99, 1), p = 0.3367139184	419412	BE only
1269	Lifestyle	Alcohol & smoking	Exposure to tobacco smoke at home	Exposure to tobacco smoke at home	ORDERED-LOGISTIC	OR = 1.03 (1.02, 1.05), p = 1.97e-06	OR = 0.99 (0.98, 1.01), p = 0.3745732816	412286	BE only
6164#5	Lifestyle	Physical activity	Types of physical activity in last 4 weeks: Heavy DIY (eg: weeding, lawn mowing, carpentry, digging)	Heavy DIY (last 4 wks)	LOGISTIC-BINARY	OR = 0.98 (0.97, 0.98), p = 0	OR = 1 (0.99, 1), p = 0.5730032135	259180/195053(454233)	BE only
22033	Lifestyle	Physical activity	Summed days activity	Summed days activity	LINEAR	beta = 0 (0, 0.01), p = 0.0191419509	beta = 0.02 (0.01, 0.02), p = 0	380265	AN only
20161	Lifestyle	Alcohol & smoking	Pack years of smoking	Pack yrs of smoking	LINEAR	beta = 0.01 (0.01, 0.02), p = 1e-09	beta = -0.02 (-0.02, -0.01), p = 0	141191	Both
20162	Lifestyle	Alcohol & smoking	Pack years adult smoking as proportion of life span exposed to smoking	Pack yrs smoking (prop. to life span)	LINEAR	beta = 0.01 (0.01, 0.02), p = 2.1e-09	beta = -0.02 (-0.02, -0.01), p = 2e-10	141191	Both
22040	Lifestyle	Physical activity	Summed MET minutes per week for all activity	Summed MET mins per week for all activity	LINEAR	beta = 0 (0, 0), p = 0.3601656825	beta = 0.01 (0.01, 0.01), p = 3.6e-09	369959	AN only
2867	Lifestyle	Alcohol & smoking	Age started smoking in former smokers	Age started smoking in former smokers	LINEAR	beta = -0.01 (-0.01, 0), p = 0.012235538	beta = 0.02 (0.01, 0.02), p = 1.7e-07	113028	AN only
22038	Lifestyle	Physical activity	MET minutes per week for moderate activity	MET mins per week for moderate activity	LINEAR	beta = 0 (0, 0), p = 0.2851517106	beta = 0.01 (0, 0.01), p = 1.19e-06	369959	AN only
1980	Psychiatric	Anxiety symptoms	Worrier / anxious feelings	Worrier/anxious feelings	LOGISTIC-BINARY	OR = 1.04 (1.03, 1.04), p = 0	OR = 1.09 (1.09, 1.1), p = 0	192755/252015(444770)	Both
1990	Psychiatric	Anxiety symptoms	Tense / 'highly strung'	Tense/'highly strung'	LOGISTIC-BINARY	OR = 1.05 (1.04, 1.06), p = 0	OR = 1.11 (1.1, 1.12), p = 0	365338/76897(442235)	Both
1970	Psychiatric	Anxiety symptoms	Nervous feelings	Nervous feelings	LOGISTIC-BINARY	OR = 1.03 (1.02, 1.04), p = 0	OR = 1.1 (1.09, 1.1), p = 0	339811/104921(444732)	Both
2090	Psychiatric	Anxiety and/or depression	Seen doctor (GP) for nerves, anxiety, tension or depression	GP visit: Nerves/anxiety/tension/depression	LOGISTIC-BINARY	OR = 1.05 (1.05, 1.06), p = 0	OR = 1.07 (1.07, 1.08), p = 0	297572/155881(453453)	Both
2100	Psychiatric	Anxiety and/or depression	Seen a psychiatrist for nerves, anxiety, tension or depression	Psychiatrist visit: Nerves/anxiety/tension/depression	LOGISTIC-BINARY	OR = 1.07 (1.06, 1.08), p = 0	OR = 1.1 (1.09, 1.11), p = 0	402533/52066(454599)	Both
2070	Psychiatric	Anxiety severity	Frequency of tenseness / restlessness in last 2 weeks	Freq. tenseness/restlessness (last 2 wks)	ORDERED-LOGISTIC	OR = 1.06 (1.06, 1.07), p = 0	OR = 1.07 (1.07, 1.08), p = 0	439416	Both
2010	Psychiatric	Anxiety symptoms	Suffer from 'nerves'	Suffer from 'nerves'	LOGISTIC-BINARY	OR = 1.04 (1.03, 1.05), p = 0	OR = 1.08 (1.07, 1.08), p = 0	346749/93220(439969)	Both
2000	Psychiatric	Anxiety symptoms	Worry too long after embarrassment	Worry too long after embarrassment	LOGISTIC-BINARY	OR = 1.05 (1.05, 1.06), p = 0	OR = 1.06 (1.05, 1.07), p = 0	229293/208773(438066)	Both
2050	Psychiatric	Depression severity	Frequency of depressed mood in last 2 weeks	Freq. depressed mood in (last 2 wks)	ORDERED-LOGISTIC	OR = 1.07 (1.06, 1.07), p = 0	OR = 1.07 (1.06, 1.07), p = 0	437024	Both
20425	Psychiatric	Anxiety symptoms	Ever worried more than most people would in similar situation	Extreme worry (ever)	LOGISTIC-BINARY	OR = 1.06 (1.05, 1.08), p = 0	OR = 1.11 (1.1, 1.13), p = 0	91819/31536(123355)	Both
21062	Psychiatric	Anxiety diagnosis	Ever been offered/sought treatment for anxiety	Been offered/sought anxiety treatment (ever)	LOGISTIC-BINARY	OR = 1.04 (1.03, 1.05), p = 2e-10	OR = 1.09 (1.08, 1.1), p = 0	126948/36347(163295)	Both
20479	Psychiatric	Self-harm behaviours	Ever thought that life not worth living	Thought life not worth living (ever)	ORDERED-LOGISTIC	OR = 1.07 (1.05, 1.08), p = 0	OR = 1.08 (1.07, 1.09), p = 0	146129	Both
1920	Psychiatric	Depression symptoms	Mood swings	Mood swings	LOGISTIC-BINARY	OR = 1.05 (1.05, 1.06), p = 0	OR = 1.04 (1.04, 1.05), p = 0	244494/201151(445645)	Both
1930	Psychiatric	Depression symptoms	Miserableness	Miserableness	LOGISTIC-BINARY	OR = 1.05 (1.05, 1.06), p = 0	OR = 1.04 (1.04, 1.05), p = 0	256626/192338(448964)	Both
1940	Psychiatric	Depression symptoms	Irritability	Irritability	LOGISTIC-BINARY	OR = 1.06 (1.05, 1.07), p = 0	OR = 1.05 (1.04, 1.05), p = 0	313388/123028(436416)	Both
20485	Psychiatric	Self-harm behaviours	Ever contemplated self-harm	Contemplated self-harm (ever)	ORDERED-LOGISTIC	OR = 1.07 (1.06, 1.09), p = 0	OR = 1.1 (1.09, 1.12), p = 0	146515	Both
20515	Psychiatric	Anxiety symptoms	Recent trouble relaxing	Trouble relaxing (recent)	ORDERED-LOGISTIC	OR = 1.06 (1.05, 1.08), p = 0	OR = 1.08 (1.07, 1.09), p = 0	146641	Both
21063	Psychiatric	Depression diagnosis	Ever been offered/sought treatment for depression	Been offered/sought depression treatment (ever)	LOGISTIC-BINARY	OR = 1.06 (1.04, 1.07), p = 0	OR = 1.08 (1.07, 1.09), p = 0	123930/39294(163224)	Both
20546#3	Psychiatric	Depression diagnosis	Substances taken for depression: Medication prescribed to you (for at least two weeks)	Depression treatment: Medication	LOGISTIC-BINARY	OR = 1.04 (1.03, 1.06), p = 0	OR = 1.08 (1.07, 1.1), p = 0	111654/34651(146305)	Both
20499	Psychiatric	Mental distress	Ever sought or received professional help for mental distress	Sought/received prof. help: Mental distress	LOGISTIC-BINARY	OR = 1.05 (1.04, 1.06), p = 0	OR = 1.07 (1.06, 1.08), p = 0	89681/56920(146601)	Both
20547#1	Psychiatric	Depression diagnosis	Activities undertaken to treat depression: Talking therapies, such as psychotherapy, counselling, group therapy or CBT	Depression treatment: Talking therapies	LOGISTIC-BINARY	OR = 1.05 (1.04, 1.07), p = 0	OR = 1.09 (1.07, 1.1), p = 0	114537/31892(146429)	Both
20446	Psychiatric	Depression symptoms	Ever had prolonged feelings of sadness or depression	Prolonged sadness/depression (ever)	LOGISTIC-BINARY	OR = 1.04 (1.03, 1.05), p = 0	OR = 1.07 (1.06, 1.08), p = 0	66791/79938(146729)	Both
20441	Psychiatric	Depression symptoms	Ever had prolonged loss of interest in normal activities	Prolonged loss interest in normal activities (ever)	LOGISTIC-BINARY	OR = 1.05 (1.04, 1.06), p = 0	OR = 1.07 (1.06, 1.08), p = 0	89283/57396(146679)	Both
20111#12	Psychiatric	Family history	Illnesses of siblings: Severe depression	Illnesses of siblings: Severe depression	LOGISTIC-BINARY	OR = 1.06 (1.05, 1.08), p = 0	OR = 1.08 (1.07, 1.09), p = 0	331485/25858(357343)	Both
20421	Psychiatric	Anxiety symptoms	Ever felt worried, tense, or anxious for most of a month or longer	Worried/tense/anxious (ever, 1+ month)	LOGISTIC-BINARY	OR = 1.04 (1.03, 1.06), p = 0	OR = 1.07 (1.06, 1.09), p = 0	101322/36150(137472)	Both
20550#1	Psychiatric	Anxiety diagnosis	Activities undertaken to treat anxiety: Talking therapies, such as psychotherapy, counselling, group therapy or CBT	Anxiety treatment: Talking therapies	LOGISTIC-BINARY	OR = 1.05 (1.03, 1.07), p = 1.4e-09	OR = 1.1 (1.08, 1.12), p = 0	128284/18234(146518)	Both
20506	Psychiatric	Anxiety symptoms	Recent feelings or nervousness or anxiety	Feelings or nervousness/anxiety (recent)	ORDERED-LOGISTIC	OR = 1.05 (1.04, 1.06), p = 0	OR = 1.07 (1.06, 1.08), p = 0	146520	Both
20549#3	Psychiatric	Anxiety diagnosis	Substances taken for anxiety: Medication prescribed to you (for at least two weeks)	Anxiety treatment: Medication	LOGISTIC-BINARY	OR = 1.05 (1.04, 1.07), p = 4e-10	OR = 1.1 (1.08, 1.11), p = 0	128269/18196(146465)	Both
41270#F419	Psychiatric	Anxiety diagnosis	Diagnoses - ICD10: F41.9 Anxiety disorder, unspecified	Anxiety disorder, unspecified (ICD10: F41.9)	LOGISTIC-BINARY	OR = 1.04 (1.02, 1.05), p = 2.72e-07	OR = 1.09 (1.07, 1.1), p = 0	437330/19445(456775)	Both
120109	Psychiatric	Depression symptoms	Feeling bad about self over the last two weeks	Feeling bad about self (last 2 wks)	ORDERED-LOGISTIC	OR = 1.08 (1.07, 1.1), p = 0	OR = 1.08 (1.06, 1.09), p = 0	156104	Both
20500	Psychiatric	Mental distress	Ever suffered mental distress preventing usual activities	Mental distress preventing usual activities (ever)	LOGISTIC-BINARY	OR = 1.05 (1.04, 1.07), p = 0	OR = 1.07 (1.05, 1.08), p = 0	97342/47806(145148)	Both
120102	Psychiatric	Anxiety and/or depression	Anxiety/depression today	Anxiety/depression today	ORDERED-LOGISTIC	OR = 1.05 (1.04, 1.07), p = 0	OR = 1.07 (1.05, 1.08), p = 0	156753	Both
20507	Psychiatric	Depression symptoms	Recent feelings of inadequacy	Feelings of inadequacy (recent)	ORDERED-LOGISTIC	OR = 1.09 (1.07, 1.1), p = 0	OR = 1.08 (1.06, 1.09), p = 0	146389	Both
20110#12	Psychiatric	Family history	Illnesses of mother: Severe depression	Illnesses of mother: Severe depression	LOGISTIC-BINARY	OR = 1.05 (1.04, 1.06), p = 0	OR = 1.07 (1.06, 1.08), p = 0	389819/27813(417632)	Both
2060	Psychiatric	Depression severity	Frequency of unenthusiasm / disinterest in last 2 weeks	Freq. unenthusiasm/disinterest (last 2 wks)	ORDERED-LOGISTIC	OR = 1.07 (1.06, 1.08), p = 0	OR = 1.04 (1.03, 1.05), p = 0	441563	Both
4631	Psychiatric	Depression symptoms	Ever unenthusiastic/disinterested for a whole week	Unenthusiastic/disinterested (ever, 1 week)	LOGISTIC-BINARY	OR = 1.05 (1.04, 1.07), p = 0	OR = 1.06 (1.05, 1.07), p = 0	91184/53132(144316)	Both
20520	Psychiatric	Anxiety symptoms	Recent worrying too much about different things	Excessive worrying (recent)	ORDERED-LOGISTIC	OR = 1.06 (1.05, 1.07), p = 0	OR = 1.06 (1.05, 1.07), p = 0	146476	Both
4598	Psychiatric	Depression symptoms	Ever depressed for a whole week	Depressed (ever, 1 week)	LOGISTIC-BINARY	OR = 1.06 (1.04, 1.07), p = 0	OR = 1.05 (1.04, 1.07), p = 0	68446/79141(147587)	Both
20544#11	Psychiatric	Depression diagnosis	Mental health problems ever diagnosed by a professional: Depression	Self-reported professional diagnosis: Depression	LOGISTIC-BINARY	OR = 1.05 (1.04, 1.07), p = 0	OR = 1.07 (1.05, 1.08), p = 0	116830/29393(146223)	Both
20544#11	Psychiatric	Depression diagnosis	Mental health problems ever diagnosed by a professional: Depression	Self-reported professional diagnosis: Depression	LOGISTIC-BINARY	OR = 1.15 (1.09, 1.21), p = 1.12e-06	OR = 1.07 (1.05, 1.08), p = 0	116830/29393(146223)	Both
2080	Psychiatric	Depression severity	Frequency of tiredness / lethargy in last 2 weeks	Freq. tiredness/lethargy (last 2 wks)	ORDERED-LOGISTIC	OR = 1.05 (1.04, 1.05), p = 0	OR = 1.03 (1.02, 1.04), p = 0	443086	Both
20509	Psychiatric	Anxiety symptoms	Recent inability to stop or control worrying	Inability to stop/control worrying (recent)	ORDERED-LOGISTIC	OR = 1.06 (1.05, 1.07), p = 0	OR = 1.06 (1.05, 1.08), p = 0	146500	Both
20512	Psychiatric	Anxiety symptoms	Recent feelings of foreboding	Feelings of foreboding (recent)	ORDERED-LOGISTIC	OR = 1.06 (1.05, 1.08), p = 0	OR = 1.07 (1.06, 1.09), p = 0	146370	Both
41270#F329	Psychiatric	Depression diagnosis	Diagnoses - ICD10: F32.9 Depressive episode, unspecified	Depressive episode, unspecified (ICD10: F32.9)	LOGISTIC-BINARY	OR = 1.06 (1.05, 1.08), p = 0	OR = 1.06 (1.05, 1.07), p = 0	427279/29496(456775)	Both
20480	Psychiatric	Self-harm behaviours	Ever self-harmed	Self-harmed (ever)	LOGISTIC-BINARY	OR = 1.1 (1.07, 1.12), p = 0	OR = 1.14 (1.11, 1.17), p = 0	140631/6044(146675)	Both
20107#12	Psychiatric	Family history	Illnesses of father: Severe depression	Illnesses of father: Severe depression	LOGISTIC-BINARY	OR = 1.07 (1.06, 1.09), p = 0	OR = 1.08 (1.07, 1.1), p = 0	379208/15153(394361)	Both
1960	Psychiatric	Depression symptoms	Fed-up feelings	Fed-up feelings	LOGISTIC-BINARY	OR = 1.06 (1.05, 1.06), p = 0	OR = 1.03 (1.02, 1.04), p = 0	265654/181465(447119)	Both
120105	Psychiatric	Depression symptoms	Feeling down, depressed, or hopeless over the last two weeks	Feeling down, depressed, or hopeless (last 2 wks)	ORDERED-LOGISTIC	OR = 1.06 (1.05, 1.07), p = 0	OR = 1.06 (1.05, 1.07), p = 0	156136	Both
20510	Psychiatric	Depression symptoms	Recent feelings of depression	Feelings of depression (recent)	ORDERED-LOGISTIC	OR = 1.05 (1.04, 1.07), p = 0	OR = 1.06 (1.05, 1.07), p = 0	146585	Both
20516	Psychiatric	Anxiety symptoms	Recent restlessness	Restlessness (recent)	ORDERED-LOGISTIC	OR = 1.06 (1.04, 1.08), p = 0	OR = 1.07 (1.05, 1.09), p = 0	146737	Both
120044	Psychiatric	Depression diagnosis	Depression in past six months	Depression (last 6 months)	LOGISTIC-BINARY	OR = 1.07 (1.05, 1.08), p = 0	OR = 1.06 (1.05, 1.08), p = 0	133830/21478(155308)	Both
20544#15	Psychiatric	Anxiety diagnosis	Mental health problems ever diagnosed by a professional: Anxiety, nerves or generalized anxiety disorder	Self-reported professional diagnosis: Anxiety/nerves/GAD	LOGISTIC-BINARY	OR = 1.09 (1.06, 1.13), p = 1.98e-07	OR = 1.07 (1.05, 1.09), p = 0	129704/16468(146172)	Both
20450	Psychiatric	Depression symptoms	Feelings of worthlessness during worst period of depression	Feelings of worthlessness during depression	LOGISTIC-BINARY	OR = 1.07 (1.05, 1.08), p = 0	OR = 1.06 (1.04, 1.08), p = 0	38231/38920(77151)	Both
20553#4	Psychiatric	Self-harm behaviours	Methods of self-harm used: Ingesting a medication in excess of the normal dose	Methods of self-harm: Excess medication	LOGISTIC-BINARY	OR = 1.09 (1.06, 1.13), p = 2.33e-07	OR = 1.15 (1.11, 1.19), p = 0	143112/3441(146553)	Both
20547#3	Psychiatric	Depression diagnosis	Activities undertaken to treat depression: Other therapeutic activities such as mindfulness, yoga or art classes	Depression treatment: Other therapeutic activities	LOGISTIC-BINARY	OR = 1.06 (1.04, 1.08), p = 4.19e-08	OR = 1.08 (1.06, 1.1), p = 0	135035/11394(146429)	Both
20513	Psychiatric	Self-harm behaviours	Recent thoughts of suicide or self-harm	Thoughts suicide/self-harm (recent)	ORDERED-LOGISTIC	OR = 1.09 (1.06, 1.12), p = 2e-10	OR = 1.1 (1.07, 1.13), p = 0	146001	Both
20553#5	Psychiatric	Self-harm behaviours	Methods of self-harm used: Self-injury such as self-cutting, scratching or hitting, etc.	Self-injury	LOGISTIC-BINARY	OR = 1.1 (1.06, 1.15), p = 1.93e-07	OR = 1.14 (1.1, 1.19), p = 0	143621/2932(146553)	Both
20401	Psychiatric	Addictions	Ever addicted to any substance or behaviour	Addicted to any substance/behaviour (ever)	LOGISTIC-BINARY	OR = 1.1 (1.07, 1.12), p = 0	OR = 1.08 (1.06, 1.11), p = 0	136973/8515(145488)	Both
41270#F412	Psychiatric	Anxiety and/or depression	Diagnoses - ICD10: F41.2 Mixed anxiety and depressive disorder	Mixed anxiety and depressive disorder (ICD10: F41.2)	LOGISTIC-BINARY	OR = 1.04 (1.01, 1.07), p = 0.0077891269	OR = 1.11 (1.08, 1.15), p = 0	452286/4489(456775)	AN only
20505	Psychiatric	Depression symptoms	Recent easy annoyance or irritability	Easy annoyance/irritability (recent)	ORDERED-LOGISTIC	OR = 1.06 (1.05, 1.08), p = 0	OR = 1.04 (1.03, 1.05), p = 0	146358	Both
20550#3	Psychiatric	Anxiety diagnosis	Activities undertaken to treat anxiety: Other therapeutic activities such as mindfulness, yoga or art classes	Anxiety treatment: Other therapeutic activities	LOGISTIC-BINARY	OR = 1.04 (1.02, 1.06), p = 0.0005960596	OR = 1.08 (1.06, 1.11), p = 0	138385/8133(146518)	AN only
20554#3	Psychiatric	Self-harm behaviours	Actions taken following self-harm: Need hospital treatment (eg A&E)	Needed hospital treatment for self-harm	LOGISTIC-BINARY	OR = 1.1 (1.05, 1.14), p = 5.35e-06	OR = 1.15 (1.1, 1.2), p = 0	144098/2472(146570)	Both
20554#1	Psychiatric	Self-harm behaviours	Actions taken following self-harm: See anyone from psychiatric or mental health services, including liaison services	Help from psychiatric services for self-harm	LOGISTIC-BINARY	OR = 1.09 (1.04, 1.14), p = 0.0001238716	OR = 1.16 (1.11, 1.22), p = 2e-10	144615/1955(146570)	AN only
120104	Psychiatric	Depression symptoms	Little interest or pleasure in doing things over the last two weeks	Little interest/pleasure (last 2 wks)	ORDERED-LOGISTIC	OR = 1.06 (1.05, 1.07), p = 0	OR = 1.04 (1.03, 1.05), p = 6e-10	156344	Both
20554#5	Psychiatric	Self-harm behaviours	Actions taken following self-harm: See own GP	Seen own GP for self-harm	LOGISTIC-BINARY	OR = 1.07 (1.01, 1.13), p = 0.0128877482	OR = 1.18 (1.11, 1.24), p = 3.6e-09	145139/1431(146570)	AN only
20003#1140916282	Psychiatric	Anxiety and/or depression	Treatment/medication code: venlafaxine	Venlafaxine	LOGISTIC-BINARY	OR = 1.09 (1.04, 1.14), p = 0.0003911996	OR = 1.15 (1.1, 1.2), p = 6.1e-09	454866/1833(456699)	AN only
20003#1140863152	Psychiatric	Anxiety diagnosis	Treatment/medication code: diazepam	Diazepam	LOGISTIC-BINARY	OR = 1.03 (0.97, 1.09), p = 0.3754231029	OR = 1.18 (1.12, 1.25), p = 6.2e-09	455449/1250(456699)	AN only
20544#1	Psychiatric	Anxiety diagnosis	Mental health problems ever diagnosed by a professional: Social anxiety or social phobia	Self-reported professional diagnosis: Social anxiety/phobia	LOGISTIC-BINARY	OR = 1.11 (1.06, 1.17), p = 1.78e-05	OR = 1.15 (1.1, 1.21), p = 1.03e-08	144465/1708(146173)	AN only
4620	Psychiatric	Depression severity	Number of depression episodes	No. depression episodes	ORDERED-LOGISTIC	OR = 1.03 (1.01, 1.04), p = 0.0003246981	OR = 1.05 (1.03, 1.06), p = 1.11e-08	57268	AN only
20448	Psychiatric	Depression severity	Professional informed about depression	Professional informed about depression	LOGISTIC-BINARY	OR = 1.03 (1.01, 1.04), p = 0.0001043639	OR = 1.04 (1.03, 1.06), p = 1.34e-08	29537/52856(82393)	AN only
20542	Psychiatric	Anxiety symptoms	Stronger worrying (than other people) during period of worst anxiety	Extreme worrying during worst anxiety	LOGISTIC-BINARY	OR = 1.05 (1.02, 1.09), p = 0.000540774	OR = 1.09 (1.06, 1.12), p = 2.44e-08	5517/25378(30895)	AN only
20544#15	Psychiatric	Anxiety diagnosis	Mental health problems ever diagnosed by a professional: Anxiety, nerves or generalized anxiety disorder	Self-reported professional diagnosis: Anxiety/nerves/GAD	LOGISTIC-BINARY	OR = 1.09 (1.06, 1.13), p = 1.98e-07	OR = 1.1 (1.06, 1.13), p = 6.46e-08	142781/3820(146601)	Both
120112	Psychiatric	Self-harm behaviours	Thoughts of being better off dead or of hurting self over the last two weeks	Thoughts of better off dead/hurting self (last 2 wks)	ORDERED-LOGISTIC	OR = 1.08 (1.06, 1.11), p = 4e-10	OR = 1.07 (1.05, 1.1), p = 1.23e-07	155753	Both
20514	Psychiatric	Depression symptoms	Recent lack of interest or pleasure in doing things	Lack interest/pleasure in doing things (recent)	ORDERED-LOGISTIC	OR = 1.05 (1.04, 1.07), p = 0	OR = 1.04 (1.02, 1.05), p = 2.06e-07	146714	Both
120113	Psychiatric	Depression severity	Level of difficultly depression has made to do work, take care of things at home, or get along with other people	Impact of depression on life	ORDERED-LOGISTIC	OR = 1.05 (1.04, 1.07), p = 0	OR = 1.04 (1.02, 1.05), p = 2.48e-07	108475	Both
20442	Psychiatric	Depression severity	Lifetime number of depressed periods	Lifetime no. depressed periods	ORDERED-LOGISTIC	OR = 1.03 (1.01, 1.05), p = 0.0001680846	OR = 1.04 (1.03, 1.06), p = 3.5e-07	67015	AN only
41270#F319	Psychiatric	Other diagnoses	Diagnoses - ICD10: F31.9 Bipolar affective disorder, unspecified	Bipolar affective disorder, unspecified (ICD10: F31.9)	LOGISTIC-BINARY	OR = 1.02 (0.97, 1.07), p = 0.4834348396	OR = 1.14 (1.08, 1.19), p = 5.77e-07	455153/1622(456775)	AN only
41270#F429	Psychiatric	Other diagnoses	Diagnoses - ICD10: F42.9 Obsessive-compulsive disorder, unspecified	OCD, unspecified (ICD10: F42.9)	LOGISTIC-BINARY	OR = 1.06 (0.95, 1.19), p = 0.2857783465	OR = 1.33 (1.19, 1.49), p = 7.19e-07	456463/312(456775)	AN only
20540	Psychiatric	Anxiety severity	Multiple worries during worst period of anxiety	Multiple worries during worst period of anxiety	LOGISTIC-BINARY	OR = 1.06 (1.03, 1.08), p = 8.64e-07	OR = 1.06 (1.04, 1.08), p = 8.66e-07	10637/32558(43195)	Both
41270#F332	Psychiatric	Depression diagnosis	Diagnoses - ICD10: F33.2 Recurrent depressive disorder, current episode severe without psychotic symptoms	Recurrent depressive disorder (ICD10: F33.2)	LOGISTIC-BINARY	OR = 1.07 (0.94, 1.21), p = 0.3280798943	OR = 1.38 (1.21, 1.57), p = 8.92e-07	456531/244(456775)	AN only
20003#1140921600	Psychiatric	Anxiety and/or depression	Treatment/medication code: citalopram	Citalopram	LOGISTIC-BINARY	OR = 1.06 (1.04, 1.08), p = 4.42e-07	OR = 1.06 (1.03, 1.08), p = 1.11e-06	448896/7803(456699)	Both
5386	Psychiatric	Depression severity	Number of unenthusiastic/disinterested episodes	No. unenthusiastic/disinterested episodes	ORDERED-LOGISTIC	OR = 1.03 (1.01, 1.05), p = 0.0009582489	OR = 1.05 (1.03, 1.07), p = 1.17e-06	37640	AN only
20003#1140879540	Psychiatric	Anxiety and/or depression	Treatment/medication code: fluoxetine	Fluoxetine	LOGISTIC-BINARY	OR = 1.06 (1.03, 1.09), p = 2.88e-05	OR = 1.07 (1.04, 1.1), p = 1.35e-06	451457/5242(456699)	AN only
41270#F209	Psychiatric	Other diagnoses	Diagnoses - ICD10: F20.9 Schizophrenia, unspecified	Schizophrenia, unspecified (ICD10: F20.9)	LOGISTIC-BINARY	OR = 1.14 (1.07, 1.23), p = 0.0001455654	OR = 1.19 (1.11, 1.27), p = 1.46e-06	455960/815(456775)	AN only
20544#11	Psychiatric	Depression diagnosis	Mental health problems ever diagnosed by a professional: Depression	Self-reported professional diagnosis: Depression	LOGISTIC-BINARY	OR = 1.05 (1.04, 1.07), p = 0	OR = 1.15 (1.09, 1.22), p = 1.76e-06	145335/1266(146601)	Both
20544#11	Psychiatric	Depression diagnosis	Mental health problems ever diagnosed by a professional: Depression	Self-reported professional diagnosis: Depression	LOGISTIC-BINARY	OR = 1.15 (1.09, 1.21), p = 1.12e-06	OR = 1.15 (1.09, 1.22), p = 1.76e-06	145335/1266(146601)	Both
20543	Psychiatric	Anxiety severity	Number of things worried about during worst period of anxiety	No. things worried about during worst anxiety	LOGISTIC-BINARY	OR = 1.05 (1.03, 1.07), p = 2.7e-07	OR = 1.05 (1.03, 1.07), p = 2.21e-06	19318/24470(43788)	Both
20554#4	Psychiatric	Self-harm behaviours	Actions taken following self-harm: Use a helpline / voluntary organization	Helpline/voluntary organisation for self-harm	LOGISTIC-BINARY	OR = 1.14 (1.05, 1.24), p = 0.0015230412	OR = 1.22 (1.12, 1.33), p = 4.25e-06	146010/560(146570)	AN only
20437	Psychiatric	Self-harm behaviours	Thoughts of death during worst depression	Thoughts of death during worst depression	LOGISTIC-BINARY	OR = 1.03 (1.02, 1.05), p = 3.71e-06	OR = 1.03 (1.02, 1.05), p = 4.47e-06	37514/40350(77864)	Both
20549#4	Psychiatric	Anxiety severity	Substances taken for anxiety: Drugs or alcohol (more than once)	Anxiety treatment: Drugs or alcohol (more than once)	LOGISTIC-BINARY	OR = 1.08 (1.05, 1.1), p = 2e-10	OR = 1.06 (1.03, 1.08), p = 5.7e-06	138840/7625(146465)	Both
20502	Psychiatric	Depression symptoms	Ever had period extreme irritability	Extreme irritability (ever)	LOGISTIC-BINARY	OR = 1.06 (1.05, 1.07), p = 0	OR = 1.03 (1.02, 1.04), p = 7.39e-06	105362/37179(142541)	Both
20518	Psychiatric	Depression symptoms	Recent changes in speed/amount of moving or speaking	Changes in speed/amount of moving/speaking (recent)	ORDERED-LOGISTIC	OR = 1.07 (1.05, 1.1), p = 1.3e-09	OR = 1.05 (1.03, 1.08), p = 1.2e-05	146841	BE only
20519	Psychiatric	Depression symptoms	Recent feelings of tiredness or low energy	Tiredness/low energy (recent)	ORDERED-LOGISTIC	OR = 1.05 (1.04, 1.06), p = 0	OR = 1.02 (1.01, 1.03), p = 6.99e-05	146792	BE only
20548#3	Psychiatric	Mania/irritability	Manifestations of mania or irritability: My thoughts were racing	Racing thoughts	LOGISTIC-BINARY	OR = 1.06 (1.04, 1.08), p = 4e-10	OR = 1.04 (1.02, 1.06), p = 0.000134	133075/13245(146320)	BE only
20546#4	Psychiatric	Depression severity	Substances taken for depression: Drugs or alcohol (more than once)	Substances taken for depression: Drugs/alcohol (more than once)	LOGISTIC-BINARY	OR = 1.07 (1.05, 1.1), p = 0	OR = 1.04 (1.02, 1.06), p = 0.000177	135926/10379(146305)	BE only
20419	Psychiatric	Anxiety severity	Difficulty concentrating during worst period of anxiety	Difficulty concentrating during anxiety	LOGISTIC-BINARY	OR = 1.05 (1.03, 1.08), p = 4.58e-06	OR = 1.04 (1.02, 1.07), p = 0.00018	10613/32367(42980)	BE only
20548#2	Psychiatric	Anxiety symptoms	Manifestations of mania or irritability: I was more restless than usual	Restlessness	LOGISTIC-BINARY	OR = 1.07 (1.06, 1.09), p = 0	OR = 1.03 (1.02, 1.05), p = 2e-04	130315/16005(146320)	BE only
20544#6	Psychiatric	Anxiety diagnosis	Mental health problems ever diagnosed by a professional: Panic attacks	Panic attacks diagnosis	LOGISTIC-BINARY	OR = 1.06 (1.03, 1.08), p = 2.04e-06	OR = 1.04 (1.01, 1.06), p = 0.00387	138451/7723(146174)	BE only
20548#1	Psychiatric	Mania/irritability	Manifestations of mania or irritability: I was more talkative than usual	More talkative	LOGISTIC-BINARY	OR = 1.06 (1.04, 1.09), p = 2.33e-06	OR = 1.04 (1.01, 1.06), p = 0.00418	139414/6906(146320)	BE only
20548#7	Psychiatric	Mania/irritability	Manifestations of mania or irritability: I was easily distracted	Easily distracted	LOGISTIC-BINARY	OR = 1.08 (1.05, 1.1), p = 0	OR = 1.03 (1.01, 1.05), p = 0.00528	134857/11463(146320)	BE only
4642	Psychiatric	Mania/irritability	Ever manic/hyper for 2 days	Manic/hyper (ever, 2 days)	LOGISTIC-BINARY	OR = 1.06 (1.03, 1.08), p = 1.4e-06	OR = 1.03 (1.01, 1.06), p = 0.00564	138452/8442(146894)	BE only
20468	Psychiatric	Unusual and psychotic experiences	Ever believed in an un-real conspiracy against self	Belief in un-real conspiracy against self (ever)	LOGISTIC-BINARY	OR = 1.16 (1.09, 1.23), p = 9.6e-07	OR = 1.08 (1.02, 1.15), p = 0.00894	145655/1100(146755)	BE only
20548#9	Psychiatric	Mania/irritability	Manifestations of mania or irritability: I was more active than usual	More active	LOGISTIC-BINARY	OR = 1.07 (1.05, 1.1), p = 3.17e-08	OR = 1.04 (1.01, 1.06), p = 0.00895	140063/6257(146320)	BE only
4653	Psychiatric	Mania/irritability	Ever highly irritable/argumentative for 2 days	Highly irritable/argumentative (ever, 2 days)	LOGISTIC-BINARY	OR = 1.05 (1.04, 1.07), p = 0	OR = 1.02 (1, 1.03), p = 0.0139197409	120580/26635(147215)	BE only
20544#6	Psychiatric	Anxiety diagnosis	Mental health problems ever diagnosed by a professional: Panic attacks	Panic attacks diagnosis	LOGISTIC-BINARY	OR = 1.06 (1.03, 1.08), p = 2.04e-06	OR = 1.19 (1.03, 1.37), p = 0.0157238535	146395/206(146601)	BE only
120108	Psychiatric	Depression symptoms	Poor appetite or overeating over the last two weeks	Poor appetite/overeating (last 2 wks)	ORDERED-LOGISTIC	OR = 1.11 (1.09, 1.12), p = 0	OR = 1.01 (1, 1.02), p = 0.1095119289	156535	BE only
41270#F171	Psychiatric	Substance abuse	Diagnoses - ICD10: F17.1 Harmful use	Harmful use of tobacco (ICD10: F17.1)	LOGISTIC-BINARY	OR = 1.04 (1.03, 1.06), p = 1e-10	OR = 0.99 (0.98, 1), p = 0.2040997066	433225/23550(456775)	BE only
41270#Z864	Psychiatric	Substance abuse	Diagnoses - ICD10: Z86.4 Personal history of psychoactive substance abuse	Psychoactive substance abuse (ICD10: Z86.4)	LOGISTIC-BINARY	OR = 1.04 (1.03, 1.04), p = 0	OR = 1 (0.99, 1.01), p = 0.5715978158	383085/73690(456775)	BE only
41270#Z864	Psychiatric	Substance abuse	Diagnoses - ICD10: Z86.4 Personal history of psychoactive substance abuse	Psychoactive substance abuse (ICD10: Z86.4)	LOGISTIC-BINARY	OR = 1.04 (1.03, 1.04), p = 0	OR = 1.01 (0.96, 1.06), p = 0.6033840434	455061/1714(456775)	BE only
20422	Psychiatric	Anxiety severity	More irritable than usual during worst period of anxiety	More irritable during anxiety	LOGISTIC-BINARY	OR = 1.05 (1.03, 1.08), p = 4.88e-06	OR = 1.01 (0.98, 1.03), p = 0.659150695	11625/29555(41180)	BE only
20511	Psychiatric	Depression symptoms	Recent poor appetite or overeating	Poor appetite/overeating (recent)	ORDERED-LOGISTIC	OR = 1.1 (1.09, 1.12), p = 0	OR = 1 (0.99, 1.02), p = 0.6697752087	146893	BE only
20433	Psychiatric	Depression severity	Age at first episode of depression	Age at first episode of depression	LINEAR	beta = -0.02 (-0.03, -0.01), p = 5.14e-08	beta = -0.03 (-0.04, -0.03), p = 0	75767	Both
4609	Psychiatric	Depression severity	Longest period of depression	Longest period of depression	LINEAR	beta = 0.02 (0.01, 0.03), p = 4.24e-07	beta = 0.03 (0.02, 0.04), p = 0	63528	Both
5375	Psychiatric	Depression severity	Longest period of unenthusiasm / disinterest	Longest period of unenthusiasm/disinterest	LINEAR	beta = 0.01 (0, 0.02), p = 0.00484994	beta = 0.03 (0.02, 0.04), p = 3.02e-08	40363	AN only
20127	Psychological	Psychosocial	Neuroticism score	Neuroticism score	ORDERED-LOGISTIC	OR = 1.07 (1.06, 1.07), p = 0	OR = 1.08 (1.07, 1.09), p = 0	369685	Both
2030	Psychological	Psychosocial	Guilty feelings	Guilty feelings	LOGISTIC-BINARY	OR = 1.07 (1.06, 1.08), p = 0	OR = 1.07 (1.07, 1.08), p = 0	317697/127049(444746)	Both
1950	Psychological	Psychosocial	Sensitivity / hurt feelings	Sensitivity/hurt feelings	LOGISTIC-BINARY	OR = 1.05 (1.05, 1.06), p = 0	OR = 1.06 (1.05, 1.06), p = 0	197433/246015(443448)	Both
20458	Psychological	Subjective wellbeing	General happiness	General unhappiness	ORDERED-LOGISTIC	OR = 1.04 (1.03, 1.05), p = 0	OR = 1.06 (1.05, 1.07), p = 0	146318	Both
4526	Psychological	Subjective wellbeing	Happiness	Unhappiness	ORDERED-LOGISTIC	OR = 1.05 (1.04, 1.06), p = 0	OR = 1.05 (1.04, 1.06), p = 0	149984	Both
20495	Psychological	Traumatic events	Avoided activities or situations because of previous stressful experience in past month	Avoided situation due to past stress (last month)	ORDERED-LOGISTIC	OR = 1.06 (1.05, 1.08), p = 0	OR = 1.06 (1.05, 1.07), p = 0	146856	Both
20498	Psychological	Traumatic events	Felt very upset when reminded of stressful experience in past month	Upset when reminded stressful experience (last month)	ORDERED-LOGISTIC	OR = 1.06 (1.05, 1.08), p = 0	OR = 1.05 (1.04, 1.06), p = 0	146875	Both
2020	Psychological	Psychosocial	Loneliness, isolation	Loneliness, isolation	LOGISTIC-BINARY	OR = 1.07 (1.06, 1.07), p = 0	OR = 1.03 (1.02, 1.04), p = 0	368566/80778(449344)	Both
20487	Psychological	Traumatic events	Felt hated by family member as a child	Felt hated by family member as a child	ORDERED-LOGISTIC	OR = 1.06 (1.04, 1.07), p = 0	OR = 1.06 (1.05, 1.08), p = 0	146704	Both
20460	Psychological	Subjective wellbeing	Belief that own life is meaningful	Belief that own life is meaningful	ORDERED-LOGISTIC	OR = 0.97 (0.96, 0.98), p = 0	OR = 0.96 (0.95, 0.97), p = 0	143619	Both
20523	Psychological	Traumatic events	Physical violence by partner or ex-partner as an adult	Physical violence by partner or ex-partner as adult	ORDERED-LOGISTIC	OR = 1.06 (1.05, 1.08), p = 0	OR = 1.06 (1.04, 1.07), p = 0	146691	Both
20497	Psychological	Traumatic events	Repeated disturbing thoughts of stressful experience in past month	Repeated thoughts of stressful experience (last month)	ORDERED-LOGISTIC	OR = 1.05 (1.04, 1.06), p = 0	OR = 1.04 (1.03, 1.05), p = 0	146890	Both
120110	Psychological	Cognitive	Trouble concentrating over the last two weeks	Trouble concentrating (last 2 wks)	ORDERED-LOGISTIC	OR = 1.07 (1.06, 1.09), p = 0	OR = 1.05 (1.03, 1.06), p = 0	156509	Both
20489	Psychological	Traumatic events	Felt loved as a child	Felt loved as a child	ORDERED-LOGISTIC	OR = 0.96 (0.95, 0.97), p = 0	OR = 0.97 (0.96, 0.98), p = 7e-10	146555	Both
20496	Psychological	Traumatic events	Felt distant from other people in past month	Felt distant from others (last month)	ORDERED-LOGISTIC	OR = 1.05 (1.03, 1.06), p = 1.51e-08	OR = 1.05 (1.03, 1.07), p = 1.1e-09	65522	Both
20521	Psychological	Traumatic events	Belittlement by partner or ex-partner as an adult	Belittlement by partner or ex-partner as an adult	ORDERED-LOGISTIC	OR = 1.06 (1.05, 1.07), p = 0	OR = 1.04 (1.03, 1.05), p = 4.7e-09	146685	Both
20508	Psychological	Cognitive	Recent trouble concentrating on things	Trouble concentrating on things (recent)	ORDERED-LOGISTIC	OR = 1.07 (1.06, 1.09), p = 0	OR = 1.04 (1.03, 1.05), p = 3.32e-08	146885	Both
2110	Psychological	Psychosocial	Able to confide	Able to confide	ORDERED-LOGISTIC	OR = 0.97 (0.97, 0.98), p = 0	OR = 0.98 (0.98, 0.99), p = 1.82e-07	443047	Both
21004	Psychological	Cognitive	Number of puzzles correct	No. puzzles correct	ORDERED-LOGISTIC	OR = 1 (0.98, 1.02), p = 0.9406607713	OR = 0.95 (0.94, 0.97), p = 2.95e-06	32439	AN only
20488	Psychological	Traumatic events	Physically abused by family as a child	Physically abused by family as a child	ORDERED-LOGISTIC	OR = 1.06 (1.05, 1.08), p = 0	OR = 1.03 (1.02, 1.05), p = 2.98e-06	146788	Both
20494	Psychological	Traumatic events	Felt irritable or had angry outbursts in past month	Irritable/angry outbursts (last month)	ORDERED-LOGISTIC	OR = 1.05 (1.03, 1.06), p = 2.13e-08	OR = 1.04 (1.02, 1.05), p = 1.83e-05	65516	BE only
20531	Psychological	Traumatic events	Victim of sexual assault	Victim of sexual assault	LOGISTIC-BINARY	OR = 1.05 (1.03, 1.07), p = 3e-10	OR = 1.03 (1.02, 1.05), p = 7.67e-05	123998/21190(145188)	BE only
20524	Psychological	Traumatic events	Sexual interference by partner or ex-partner without consent as an adult	Sexual interference by partner/ex-partner w/out consent (adult)	ORDERED-LOGISTIC	OR = 1.06 (1.03, 1.08), p = 1.08e-06	OR = 1.05 (1.02, 1.07), p = 0.000193	146668	BE only
120042	Psychological	Cognitive	Cognitive symptoms severity over the past week	Cognitive symptoms severity (last wk)	ORDERED-LOGISTIC	OR = 1.06 (1.05, 1.07), p = 0	OR = 1.02 (1.01, 1.03), p = 0.00216	156657	BE only
20490	Psychological	Traumatic events	Sexually molested as a child	Sexually molested as a child	ORDERED-LOGISTIC	OR = 1.05 (1.03, 1.07), p = 1.72e-06	OR = 1.03 (1.01, 1.05), p = 0.00469	145480	BE only
20459	Psychological	Subjective wellbeing	General happiness with own health	General unhappiness with own health	ORDERED-LOGISTIC	OR = 1.04 (1.03, 1.05), p = 0	OR = 1.01 (1, 1.02), p = 0.0299460369	146734	BE only
4548	Psychological	Subjective wellbeing	Health satisfaction	Health dissatisfaction	ORDERED-LOGISTIC	OR = 1.05 (1.04, 1.06), p = 0	OR = 1.01 (1, 1.02), p = 0.097856947	150060	BE only
2040	Psychological	Psychosocial	Risk taking	Risk taking	LOGISTIC-BINARY	OR = 1.03 (1.02, 1.04), p = 0	OR = 1 (1, 1.01), p = 0.2001105718	324892/115545(440437)	BE only
120099	Psychological	Psychosocial	Self-care problems today	Self-care problems today	ORDERED-LOGISTIC	OR = 1.07 (1.05, 1.09), p = 0	OR = 1 (0.98, 1.02), p = 0.8513036546	156641	BE only
20133	Psychological	Cognitive	Time to complete round	Time to complete round	LINEAR	beta = 0.01 (0, 0.01), p = 0.0107907488	beta = 0.02 (0.01, 0.03), p = 0	108625	AN only
20132	Psychological	Cognitive	Number of incorrect matches in round	No. incorrect matches in round	LINEAR	beta = 0 (0, 0.01), p = 0.1883956121	beta = 0.02 (0.01, 0.02), p = 3.96e-07	111404	AN only
20155	Psychological	Cognitive	Interval between previous point and current one in alphanumeric path (trail #2)	Interval: previous and current point in alphanumeric path	LINEAR	beta = 0.01 (0.01, 0.02), p = 2.5e-05	beta = 0.01 (0.01, 0.02), p = 4.03e-06	103829	AN only
6333	Psychological	Cognitive	Duration spent answering each puzzle	Duration spent answering each puzzle	LINEAR	beta = -0.01 (-0.02, 0), p = 0.046809287	beta = 0.03 (0.01, 0.04), p = 6.39e-06	33064	AN only
120103	Psychological	Subjective wellbeing	Scale to indicate how health is today	Scale to indicate how health is today	LINEAR	beta = -0.03 (-0.03, -0.02), p = 0	beta = -0.01 (-0.02, -0.01), p = 4.68e-06	156197	BE only
1210	Somatic	Sleep	Snoring	Snoring	LOGISTIC-BINARY	OR = 0.99 (0.98, 0.99), p = 0.0003208351	OR = 1.05 (1.04, 1.06), p = 0	158620/266141(424761)	AN only
41270#E669	Somatic	Endocrine, nutritional and metabolic	Diagnoses - ICD10: E66.9 Obesity, unspecified	Obesity, unspecified (ICD10: E66.9)	LOGISTIC-BINARY	OR = 1.11 (1.09, 1.12), p = 0	OR = 0.94 (0.93, 0.95), p = 0	422625/34150(456775)	Both
41270#E119	Somatic	Endocrine, nutritional and metabolic	Diagnoses - ICD10: E11.9 Without complications	Type 2 diabetes w/out ophthalmic complications (ICD10: E11.9)	LOGISTIC-BINARY	OR = 1.06 (1.05, 1.07), p = 0	OR = 0.95 (0.94, 0.96), p = 0	419888/36887(456775)	Both
6149#6	Somatic	Dental	Mouth/teeth dental problems: Dentures	Dentures	LOGISTIC-BINARY	OR = 1 (1, 1.01), p = 0.2474353051	OR = 0.96 (0.95, 0.97), p = 0	378046/76918(454964)	AN only
1190	Somatic	Sleep	Nap during day	Nap during day	ORDERED-LOGISTIC	OR = 1.01 (1, 1.01), p = 0.0922011408	OR = 0.98 (0.97, 0.98), p = 0	456265	AN only
2443	Somatic	Endocrine, nutritional and metabolic	Diabetes diagnosed by doctor	Diabetes diagnosed by doctor	LOGISTIC-BINARY	OR = 1.07 (1.06, 1.09), p = 0	OR = 0.95 (0.93, 0.96), p = 0	433306/22116(455422)	Both
6159#5	Somatic	Pain	Pain type(s) experienced in last month: Stomach or abdominal pain	Stomach or abdominal pain (last month)	LOGISTIC-BINARY	OR = 1.04 (1.02, 1.05), p = 1e-10	OR = 1.04 (1.03, 1.05), p = 0	416783/38904(455687)	Both
6179#3	Somatic	Medication/Supplements	Mineral and other dietary supplements: Calcium	Mineral and other dietary supplements: Calcium	LOGISTIC-BINARY	OR = 1.02 (1, 1.03), p = 0.0123320989	OR = 1.05 (1.03, 1.06), p = 0	424405/30824(455229)	AN only
1160	Somatic	Sleep	Sleep duration	Sleep duration	ORDERED-LOGISTIC	OR = 0.98 (0.97, 0.98), p = 0	OR = 0.98 (0.97, 0.98), p = 0	453943	Both
6154#6	Somatic	Digestive system	Medication for pain relief, constipation, heartburn: Laxatives (e.g. Dulcolax, Senokot)	Medication: Laxatives	LOGISTIC-BINARY	OR = 1.06 (1.04, 1.08), p = 2e-10	OR = 1.07 (1.05, 1.09), p = 0	438237/13202(451439)	Both
20111#101	Somatic	Family history	Illnesses of siblings	Illnesses of siblings (20111#101)	LOGISTIC-BINARY	OR = 0.97 (0.96, 0.98), p = 1e-10	OR = 0.97 (0.96, 0.98), p = 0	58273/305366(363639)	Both
21051	Somatic	Nervous system	Degree bothered by headaches in the last 3 months	Headache severity (last 3 months)	ORDERED-LOGISTIC	OR = 1.02 (1.01, 1.03), p = 0.0003012118	OR = 1.04 (1.03, 1.05), p = 0	163699	AN only
2365	Somatic	Cancer	Ever had prostate specific antigen (PSA) test	Had prostate specific antigen test (ever)	LOGISTIC-BINARY	OR = 1 (0.99, 1.02), p = 0.3504226765	OR = 1.04 (1.03, 1.05), p = 0	136453/61983(198436)	AN only
1170	Somatic	Energy levels	Getting up in morning	Getting up in morning	ORDERED-LOGISTIC	OR = 0.98 (0.98, 0.99), p = 0	OR = 0.98 (0.97, 0.99), p = 0	455494	Both
120118	Somatic	Energy levels	Suffered from fatigue or exhaustion in the last week	Fatigue or exhaustion (past wk)	LOGISTIC-BINARY	OR = 1.06 (1.05, 1.07), p = 0	OR = 1.04 (1.03, 1.05), p = 0	103299/51638(154937)	Both
120041	Somatic	Energy levels	Waking unrefreshed severity over the past week	Waking unrefreshed severity (last wk)	ORDERED-LOGISTIC	OR = 1.05 (1.04, 1.06), p = 0	OR = 1.03 (1.02, 1.04), p = 0	156647	Both
1200	Somatic	Sleep	Sleeplessness / insomnia	Sleeplessness/insomnia	ORDERED-LOGISTIC	OR = 1.02 (1.02, 1.03), p = 0	OR = 1.02 (1.01, 1.03), p = 0	456164	Both
21064	Somatic	Digestive system	Sensitive stomach	Sensitive stomach	LOGISTIC-BINARY	OR = 1.01 (1, 1.02), p = 0.1307743242	OR = 1.04 (1.03, 1.06), p = 0	115420/34301(149721)	AN only
20003#1140884600	Somatic	Endocrine, nutritional and metabolic	Treatment/medication code: metformin	Treatment/medication code: Metformin	LOGISTIC-BINARY	OR = 1.1 (1.08, 1.12), p = 0	OR = 0.94 (0.92, 0.96), p = 0	445233/11466(456699)	Both
120107	Somatic	Energy levels	Feeling tired or having little energy over the last two weeks	Feeling tired/little energy (last 2 wks)	ORDERED-LOGISTIC	OR = 1.06 (1.05, 1.07), p = 0	OR = 1.03 (1.02, 1.04), p = 1e-10	156409	Both
41272#W401	Somatic	Musculoskeletal system	Operative procedures - OPCS4: W40.1 Primary total prosthetic replacement of knee joint using cement	Primary total prosthetic knee replacement (OPCS4: W40.1)	LOGISTIC-BINARY	OR = 1.03 (1.02, 1.05), p = 1.13e-05	OR = 0.95 (0.94, 0.97), p = 1e-10	437269/19506(456775)	AN only
6179#4	Somatic	Medication/Supplements	Mineral and other dietary supplements: Zinc	Mineral and other dietary supplements: Zinc	LOGISTIC-BINARY	OR = 1.05 (1.04, 1.07), p = 1e-10	OR = 1.05 (1.04, 1.07), p = 1e-10	436742/18487(455229)	Both
41200#W401	Somatic	Musculoskeletal system	Operative procedures - main OPCS4: W40.1 Primary total prosthetic replacement of knee joint using cement	Primary total prosthetic knee joint replacement (OPCS4: W40.1)	LOGISTIC-BINARY	OR = 1.03 (1.02, 1.05), p = 2.32e-05	OR = 0.95 (0.94, 0.97), p = 1e-10	437476/19299(456775)	AN only
21025	Somatic	Pain	Frequency of discomfort/pain in abdomen in last 3 months	Freq. abdomen discomfort/pain (last 3 months)	ORDERED-LOGISTIC	OR = 1.02 (1.01, 1.03), p = 2.03e-06	OR = 1.03 (1.02, 1.04), p = 2e-10	163559	Both
2345	Somatic	Cancer	Ever had bowel cancer screening	Had bowel cancer screening (ever)	LOGISTIC-BINARY	OR = 1.01 (1, 1.01), p = 0.1202699636	OR = 1.02 (1.02, 1.03), p = 3e-10	304696/144513(449209)	AN only
21041	Somatic	Pain	Degree to which abdominal pain/discomfort/altered bowel habits affect/interfere with life in general	Impact of abdominal pain/bowel habits	ORDERED-LOGISTIC	OR = 1.04 (1.03, 1.05), p = 0	OR = 1.03 (1.02, 1.04), p = 7e-10	162940	Both
21058	Somatic	Genitourinary system	Degree bothered by urinary frequency/bladder irritability in the last 3 months	Impact of urinary freq/bladder irritability (last 3 months)	ORDERED-LOGISTIC	OR = 1.04 (1.03, 1.05), p = 0	OR = 1.03 (1.02, 1.04), p = 1.4e-09	163575	Both
6155#100	Somatic	Medication/Supplements	Vitamin and mineral supplements	Vitamin and mineral supplements	LOGISTIC-BINARY	OR = 0.98 (0.98, 0.99), p = 4.19e-07	OR = 0.98 (0.97, 0.99), p = 1.7e-09	142531/311660(454191)	Both
21024	Somatic	Digestive system	Ever diagnosed with IBS	IBS diagnosis (ever)	LOGISTIC-BINARY	OR = 1.02 (1, 1.03), p = 0.0253704272	OR = 1.05 (1.03, 1.06), p = 2.1e-09	139272/19878(159150)	AN only
120043	Somatic	Pain	Pain or cramps in lower abdomen in past six months	Pain/cramps lower abdomen (last 6 months)	LOGISTIC-BINARY	OR = 1.04 (1.02, 1.05), p = 2.09e-08	OR = 1.04 (1.03, 1.06), p = 2.2e-09	129288/27343(156631)	Both
21059	Somatic	Digestive system	Degree bothered by nausea in the last 3 months	Degree bothered by nausea (last 3 months)	ORDERED-LOGISTIC	OR = 1.04 (1.02, 1.05), p = 1.06e-07	OR = 1.04 (1.03, 1.06), p = 5.7e-09	163663	Both
6159#7	Somatic	Pain	Pain type(s) experienced in last month: Knee pain	Knee pain (last month)	LOGISTIC-BINARY	OR = 1.03 (1.03, 1.04), p = 0	OR = 0.98 (0.97, 0.99), p = 8.3e-09	360406/95281(455687)	Both
120007	Somatic	Endocrine, nutritional and metabolic	Ever had diabetes (Type I or Type II)	Diabetes (Type I or Type II)	LOGISTIC-BINARY	OR = 1.06 (1.04, 1.08), p = 5.09e-08	OR = 0.94 (0.92, 0.96), p = 1.65e-08	146333/9817(156150)	Both
6159#1	Somatic	Nervous system	Pain type(s) experienced in last month: Headache	Headache (last month)	LOGISTIC-BINARY	OR = 1.01 (1, 1.02), p = 0.0384665932	OR = 1.02 (1.01, 1.03), p = 1.68e-08	364039/91648(455687)	AN only
6179#6	Somatic	Medication/Supplements	Mineral and other dietary supplements: Selenium	Mineral and other dietary supplements: Selenium	LOGISTIC-BINARY	OR = 1.04 (1.02, 1.06), p = 4.24e-05	OR = 1.06 (1.04, 1.08), p = 1.74e-08	444343/10886(455229)	AN only
120111	Somatic	Mobility/Disability	Moving or speaking slower or faster than usual over the last two weeks	Moving/speaking slower/faster (last 2 wks)	ORDERED-LOGISTIC	OR = 1.08 (1.06, 1.1), p = 0	OR = 1.06 (1.04, 1.08), p = 2.28e-08	156442	Both
41270#K589	Somatic	Digestive system	Diagnoses - ICD10: K58.9 Irritable bowel syndrome without diarrhoea	IBS w/out diarrhoea (ICD10: K58.9)	LOGISTIC-BINARY	OR = 1.03 (1.01, 1.05), p = 0.0023049272	OR = 1.05 (1.03, 1.07), p = 2.3e-08	444285/12490(456775)	AN only
41270#M819	Somatic	Musculoskeletal system	Diagnoses - ICD10: M81.9 Osteoporosis, unspecified	Osteoporosis, unspecified (ICD10: M81.9)	LOGISTIC-BINARY	OR = 1 (0.98, 1.01), p = 0.7598363696	OR = 1.05 (1.03, 1.07), p = 3.48e-08	441964/14811(456775)	AN only
21028	Somatic	Pain	Frequency of discomfort/pain getting better or stopping after a bowel movement	Freq. improvement discomfort/pain after bowel movement	ORDERED-LOGISTIC	OR = 0.99 (0.98, 1), p = 0.1576406459	OR = 0.97 (0.96, 0.98), p = 5.1e-08	87346	AN only
120040	Somatic	Energy levels	Fatigue severity over the past week	Fatigue severity (last wk)	ORDERED-LOGISTIC	OR = 1.04 (1.03, 1.05), p = 0	OR = 1.03 (1.02, 1.04), p = 6.85e-08	156659	Both
41270#E113	Somatic	Endocrine, nutritional and metabolic	Diagnoses - ICD10: E11.3 With ophthalmic complications	Type 2 diabetes w. ophthalmic complications (ICD10: E11.3)	LOGISTIC-BINARY	OR = 1.09 (1.06, 1.13), p = 1.85e-07	OR = 0.91 (0.88, 0.94), p = 6.96e-08	452974/3801(456775)	Both
21055	Somatic	Digestive system	Degree bothered by feeling heart pound/race in the last 3 months	Degree bothered racing heart (last 3 months)	ORDERED-LOGISTIC	OR = 1.02 (1.01, 1.04), p = 7.29e-06	OR = 1.03 (1.02, 1.04), p = 1.23e-07	163674	Both
41270#M179	Somatic	Musculoskeletal system	Diagnoses - ICD10: M17.9 Gonarthrosis, unspecified	Gonarthrosis, unspecified (ICD10: M17.9)	LOGISTIC-BINARY	OR = 1.03 (1.02, 1.04), p = 2.63e-07	OR = 0.97 (0.96, 0.98), p = 1.26e-07	423052/33723(456775)	Both
120053	Somatic	Nervous system	Bad and/or recurring headaches at any time in life	Bad or recurring headaches (ever)	LOGISTIC-BINARY	OR = 1.02 (1.01, 1.03), p = 0.0023446518	OR = 1.03 (1.02, 1.04), p = 1.32e-07	104477/52087(156564)	AN only
120039#16	Somatic	Pain	Location of pain during the past week	Location of pain: Abdomen (last wk)	LOGISTIC-BINARY	OR = 1.04 (1.02, 1.06), p = 0.0008798863	OR = 1.06 (1.04, 1.08), p = 1.36e-07	147397/9132(156529)	AN only
120027	Somatic	Pain	Stomach or abdomen pain in last three months and rating of pain	Abdomen pain & rating (last 3 months)	ORDERED-LOGISTIC	OR = 1.03 (1.01, 1.05), p = 0.0113398637	OR = 1.06 (1.04, 1.08), p = 1.6e-07	78682	AN only
21053	Somatic	Nervous system	Degree bothered by dizziness in the last 3 months	Impact of dizziness (last 3 months)	ORDERED-LOGISTIC	OR = 1.04 (1.02, 1.05), p = 4e-10	OR = 1.03 (1.02, 1.04), p = 1.83e-07	163666	Both
120106	Somatic	Sleep	Trouble falling or staying asleep, or sleeping too much over the last two weeks	Trouble falling/staying asleep or excessive sleep (last 2 wks)	ORDERED-LOGISTIC	OR = 1.05 (1.04, 1.06), p = 0	OR = 1.03 (1.02, 1.04), p = 1.96e-07	156482	Both
41270#H360	Somatic	Endocrine, nutritional and metabolic	Diagnoses - ICD10: H36.0 Diabetic retinopathy	Diabetic retinopathy (ICD10: H36.0)	LOGISTIC-BINARY	OR = 1.07 (1.04, 1.11), p = 2.59e-05	OR = 0.92 (0.89, 0.95), p = 2.17e-07	452945/3830(456775)	AN only
41270#E668	Somatic	Endocrine, nutritional and metabolic	Diagnoses - ICD10: E66.8 Other obesity	Other obesity (ICD10: E66.8)	LOGISTIC-BINARY	OR = 1.22 (1.18, 1.26), p = 0	OR = 0.92 (0.9, 0.95), p = 2.46e-07	452234/4541(456775)	Both
6179#100	Somatic	Medication/Supplements	Mineral and other dietary supplements	Mineral and other dietary supplements	LOGISTIC-BINARY	OR = 0.99 (0.98, 1), p = 0.0016810726	OR = 0.98 (0.98, 0.99), p = 6.41e-07	196385/258844(455229)	AN only
6155#7	Somatic	Medication/Supplements	Vitamin and mineral supplements: Multivitamins +/- minerals	Multivitamins +/- minerals	LOGISTIC-BINARY	OR = 1.02 (1.01, 1.02), p = 3.67e-05	OR = 1.02 (1.01, 1.03), p = 7.71e-07	356080/98111(454191)	AN only
2492	Somatic	Medication/Supplements	Taking other prescription medications	Taking other prescription medications	LOGISTIC-BINARY	OR = 1.03 (1.02, 1.03), p = 0	OR = 1.02 (1.01, 1.02), p = 8.42e-07	241194/214011(455205)	Both
6149#1	Somatic	Dental	Mouth/teeth dental problems: Mouth ulcers	Mouth ulcers	LOGISTIC-BINARY	OR = 1 (0.99, 1.01), p = 0.942952471	OR = 1.03 (1.01, 1.04), p = 8.88e-07	408497/46467(454964)	AN only
3616	Somatic	Pain	Chest pain due to walking ceases when standing still	Chest pain due to walking stops when still	LOGISTIC-BINARY	OR = 0.97 (0.94, 1), p = 0.0574779102	OR = 0.92 (0.9, 0.95), p = 1.52e-06	4953/21119(26072)	AN only
3741	Somatic	Pain	Stomach/abdominal pain for 3+ months	Stomach/abdominal pain (3+ months)	LOGISTIC-BINARY	OR = 1.02 (1, 1.04), p = 0.0295733296	OR = 1.05 (1.03, 1.07), p = 1.75e-06	16902/21280(38182)	AN only
120004	Somatic	Pain	Ever had complex regional pain syndrome (also known as CRPS)	Complex regional pain syndrome (ever)	LOGISTIC-BINARY	OR = 1.07 (1.04, 1.11), p = 7.11e-05	OR = 1.09 (1.05, 1.13), p = 2.07e-06	145102/3341(148443)	AN only
120023	Somatic	Pain	Head pain in last three months and rating of pain	Head pain & rating (last 3 months)	ORDERED-LOGISTIC	OR = 1.01 (0.98, 1.03), p = 0.6538732814	OR = 1.06 (1.03, 1.08), p = 2.3e-06	78757	AN only
20003#1140863144	Somatic	Sleep	Treatment/medication code: zopiclone	Zopiclone	LOGISTIC-BINARY	OR = 1.08 (1.03, 1.14), p = 0.0021534085	OR = 1.13 (1.07, 1.19), p = 2.38e-06	455119/1580(456699)	AN only
120045	Somatic	Nervous system	Headache in past six months	Headache (last 6 months)	LOGISTIC-BINARY	OR = 1.02 (1, 1.03), p = 0.005150819	OR = 1.03 (1.02, 1.04), p = 2.42e-06	103942/52713(156655)	AN only
21027	Somatic	Pain	Abdominal discomfort/pain for 6 months or longer	Abdominal discomfort/pain (6+ months)	LOGISTIC-BINARY	OR = 1.02 (1.01, 1.03), p = 0.0042355658	OR = 1.03 (1.02, 1.05), p = 2.74e-06	41939/45595(87534)	AN only
41270#I10	Somatic	Circulatory system	Diagnoses - ICD10: I10 Essential (primary) hypertension	Essential (primary) hypertension (ICD10: I10)	LOGISTIC-BINARY	OR = 1.03 (1.02, 1.03), p = 0	OR = 0.98 (0.98, 0.99), p = 3.35e-06	310392/146383(456775)	Both
120092	Somatic	Pain	Scale of how much pain that bothers most has interfered with mood	Impact of pain on mood	ORDERED-LOGISTIC	OR = 1.04 (1.03, 1.05), p = 4e-09	OR = 1.03 (1.02, 1.04), p = 3.95e-06	78745	Both
6155#2	Somatic	Medication/Supplements	Vitamin and mineral supplements: Vitamin B	Vitamin and mineral supplements: Vitamin B	LOGISTIC-BINARY	OR = 1.04 (1.03, 1.06), p = 1.23e-07	OR = 1.04 (1.02, 1.05), p = 4.76e-06	435145/19046(454191)	Both
20110#9	Somatic	Family history	Illnesses of mother: Diabetes	Illnesses of mother: Diabetes	LOGISTIC-BINARY	OR = 1.03 (1.02, 1.04), p = 4.2e-09	OR = 0.98 (0.97, 0.99), p = 5.38e-06	378888/39389(418277)	Both
20003#1140874744	Somatic	Endocrine, nutritional and metabolic	Treatment/medication code: gliclazide	Gliclazide	LOGISTIC-BINARY	OR = 1.1 (1.06, 1.13), p = 2.52e-08	OR = 0.93 (0.9, 0.96), p = 5.43e-06	452888/3811(456699)	Both
2335	Somatic	Pain	Chest pain or discomfort	Chest pain or discomfort	LOGISTIC-BINARY	OR = 1.03 (1.02, 1.04), p = 0	OR = 1.02 (1.01, 1.03), p = 5.72e-06	379995/71933(451928)	Both
41270#I839	Somatic	Circulatory system	Diagnoses - ICD10: I83.9 Varicose veins of lower extremities without ulcer or inflammation	Varicose veins lower extremities w/out inflammation (ICD10: I83.9)	LOGISTIC-BINARY	OR = 1.06 (1.04, 1.08), p = 0	OR = 1.04 (1.02, 1.05), p = 2.66e-05	441867/14908(456775)	BE only
120017	Somatic	Pain	Ever had pelvic pain	Pelvic pain (ever)	LOGISTIC-BINARY	OR = 1.06 (1.03, 1.08), p = 1.83e-07	OR = 1.04 (1.02, 1.07), p = 3e-05	144725/10372(155097)	BE only
41270#Z966	Somatic	Musculoskeletal system	Diagnoses - ICD10: Z96.6 Presence of orthopaedic joint implants	Presence of orthopaedic joint implants (ICD10: Z96.6)	LOGISTIC-BINARY	OR = 1.04 (1.02, 1.05), p = 8.5e-09	OR = 0.97 (0.96, 0.99), p = 3.17e-05	427473/29302(456775)	BE only
21061	Somatic	Sleep	Degree bothered by trouble sleeping in the last 3 months	Trouble sleeping severity (last 3 months)	ORDERED-LOGISTIC	OR = 1.03 (1.02, 1.04), p = 1.29e-07	OR = 1.02 (1.01, 1.03), p = 4.97e-05	163663	BE only
120119	Somatic	Energy levels	Motivation is lower when fatigued	Motivation lower when fatigued	ORDERED-LOGISTIC	OR = 1.04 (1.03, 1.05), p = 3e-10	OR = 1.03 (1.01, 1.04), p = 5.04e-05	88954	BE only
20111#9	Somatic	Family history	Illnesses of siblings: Diabetes	Illnesses of siblings: Diabetes	LOGISTIC-BINARY	OR = 1.04 (1.02, 1.05), p = 7.2e-09	OR = 0.98 (0.96, 0.99), p = 6.07e-05	327250/30600(357850)	BE only
120114	Somatic	Energy levels	Persistent or recurrent tiredness, weariness or fatigue that has lasted for at least 6 months	Persistent tiredness/weariness/fatigue (6+ months)	LOGISTIC-BINARY	OR = 1.05 (1.04, 1.07), p = 0	OR = 1.03 (1.01, 1.04), p = 6.2e-05	120378/33037(153415)	BE only
2296	Somatic	Mobility/Disability	Falls in the last year	Falls in the last year	ORDERED-LOGISTIC	OR = 1.04 (1.03, 1.05), p = 0	OR = 1.02 (1.01, 1.02), p = 6.99e-05	455604	BE only
120123	Somatic	Energy levels	Fatigue causes frequent problems	Fatigue causes frequent problems	ORDERED-LOGISTIC	OR = 1.06 (1.04, 1.07), p = 0	OR = 1.02 (1.01, 1.04), p = 8.49e-05	89028	BE only
21035	Somatic	Pain	Currently (in last 3 months) suffer from abdominal pain	Abdominal pain (last 3 months)	LOGISTIC-BINARY	OR = 1.03 (1.01, 1.04), p = 4.46e-06	OR = 1.02 (1.01, 1.03), p = 0.000106	116154/47224(163378)	BE only
120127	Somatic	Energy levels	Fatigue interferes with work, family or social life	Fatigue interferes with work/family/social life	ORDERED-LOGISTIC	OR = 1.06 (1.04, 1.07), p = 0	OR = 1.02 (1.01, 1.04), p = 0.000231	89021	BE only
6177#2	Somatic	Circulatory system	Medication for cholesterol, blood pressure or diabetes: Blood pressure medication	Blood pressure medication	LOGISTIC-BINARY	OR = 1.03 (1.02, 1.04), p = 1.76e-06	OR = 0.98 (0.97, 0.99), p = 0.000258	202813/42816(245629)	BE only
6153#2	Somatic	Circulatory system	Medication for cholesterol, blood pressure, diabetes, or take exogenous hormones: Blood pressure medication	Blood pressure medication	LOGISTIC-BINARY	OR = 1.03 (1.01, 1.04), p = 4.41e-06	OR = 0.98 (0.97, 0.99), p = 0.000258	202813/42816(245629)	BE only
41270#M109	Somatic	Musculoskeletal system	Diagnoses - ICD10: M10.9 Gout, unspecified	Gout, unspecified (ICD10: M10.9)	LOGISTIC-BINARY	OR = 1.07 (1.04, 1.09), p = 3.51e-08	OR = 0.96 (0.94, 0.98), p = 0.00027	448748/8027(456775)	BE only
120097	Somatic	Pain	Scale of how much pain that bothers most has interfered with enjoyment of life	Pain interfering with life enjoyment	ORDERED-LOGISTIC	OR = 1.03 (1.02, 1.05), p = 4.2e-07	OR = 1.02 (1.01, 1.04), p = 0.000276	78797	BE only
120101	Somatic	Pain	Pain/discomfort today	Pain/discomfort today	ORDERED-LOGISTIC	OR = 1.05 (1.04, 1.06), p = 0	OR = 1.02 (1.01, 1.03), p = 0.00028	156753	BE only
6155#3	Somatic	Medication/Supplements	Vitamin and mineral supplements: Vitamin C	Vitamin and mineral supplements: Vitamin C	LOGISTIC-BINARY	OR = 1.03 (1.02, 1.04), p = 8.06e-07	OR = 1.02 (1.01, 1.03), p = 0.000426	414906/39285(454191)	BE only
20517	Somatic	Sleep	Trouble falling or staying asleep, or sleeping too much	Trouble falling/staying asleep, or sleeping too much	ORDERED-LOGISTIC	OR = 1.04 (1.03, 1.05), p = 0	OR = 1.02 (1.01, 1.03), p = 0.000479	146790	BE only
2714	Somatic	Puberty	Age when periods started (menarche)	Age at menarche	ORDERED-LOGISTIC	OR = 0.93 (0.93, 0.94), p = 0	OR = 0.99 (0.98, 0.99), p = 0.000567	239884	BE only
2774	Somatic	Pregnancy	Ever had stillbirth, spontaneous miscarriage or termination	Stillbirth, spontaneous miscarriage or termination (ever)	LOGISTIC-BINARY	OR = 1.03 (1.02, 1.04), p = 7e-10	OR = 1.02 (1.01, 1.02), p = 0.00059	165689/77465(243154)	BE only
120122	Somatic	Energy levels	Fatigue interferes with physical functioning	Fatigue interferes with physical functioning	ORDERED-LOGISTIC	OR = 1.06 (1.04, 1.07), p = 0	OR = 1.02 (1.01, 1.03), p = 0.000604	89040	BE only
135	Somatic	General	Number of self-reported non-cancer illnesses	No. self-reported non-cancer illnesses	ORDERED-LOGISTIC	OR = 1.03 (1.03, 1.04), p = 0	OR = 1.01 (1, 1.02), p = 0.000697	456699	BE only
2473	Somatic	Mobility/Disability	Other serious medical condition/disability diagnosed by doctor	Other serious medical condition/disability diagnosed by doctor	LOGISTIC-BINARY	OR = 1.02 (1.01, 1.03), p = 6.86e-08	OR = 1.01 (1.01, 1.02), p = 0.000698	356148/92064(448212)	BE only
41272#Z272	Somatic	Digestive system	Operative procedures - OPCS4: Z27.2 Stomach	Stomach (OPCS4: Z27.2)	LOGISTIC-BINARY	OR = 1.02 (1.01, 1.03), p = 3.66e-06	OR = 1.02 (1.01, 1.03), p = 0.000725	404451/52324(456775)	BE only
41272#L874	Somatic	Circulatory system	Operative procedures - OPCS4: L87.4 Avulsion of varicose vein of leg	Avulsion of varicose vein of leg (OPCS4: L87.4)	LOGISTIC-BINARY	OR = 1.06 (1.04, 1.08), p = 3.21e-07	OR = 1.04 (1.02, 1.06), p = 0.000986	448677/8098(456775)	BE only
21040	Somatic	Digestive system	Satisfaction with bowel habits	Satisfaction with bowel habits	ORDERED-LOGISTIC	OR = 1.03 (1.02, 1.04), p = 1.1e-09	OR = 1.01 (1.01, 1.02), p = 0.00106	162918	BE only
41270#E115	Somatic	Endocrine, nutritional and metabolic	Diagnoses - ICD10: E11.5 With peripheral circulatory complications	Type 2 diabetes w/ peripheral circulatory complications (ICD10: E11.5)	LOGISTIC-BINARY	OR = 1.16 (1.09, 1.24), p = 5.45e-06	OR = 0.9 (0.84, 0.96), p = 0.00128	455817/958(456775)	BE only
120125	Somatic	Energy levels	Fatigue interferes with carrying out certain duties and responsibilities	Fatigue interferes with duties	ORDERED-LOGISTIC	OR = 1.06 (1.04, 1.07), p = 0	OR = 1.02 (1.01, 1.03), p = 0.00129	89027	BE only
41270#N179	Somatic	Genitourinary system	Diagnoses - ICD10: N17.9 Acute renal failure, unspecified	Acute renal failure, unspecified (ICD10: N17.9)	LOGISTIC-BINARY	OR = 1.04 (1.03, 1.05), p = 1.6e-08	OR = 0.98 (0.96, 0.99), p = 0.00129	433002/23773(456775)	BE only
6154#100	Somatic	Medication/Supplements	Medication for pain relief, constipation, heartburn	Medication for pain relief/constipation/heartburn	LOGISTIC-BINARY	OR = 0.97 (0.97, 0.98), p = 0	OR = 0.99 (0.98, 1), p = 0.0016	201786/249653(451439)	BE only
41270#K760	Somatic	Digestive system	Diagnoses - ICD10: K76.0 Fatty (change of) liver, not elsewhere classified	Fatty (change of) liver, not elsewhere classified (ICD10: K76.0)	LOGISTIC-BINARY	OR = 1.07 (1.04, 1.1), p = 3.05e-08	OR = 0.96 (0.94, 0.99), p = 0.00174	449842/6933(456775)	BE only
6159#6	Somatic	Pain	Pain type(s) experienced in last month: Hip pain	Pain type(s) experienced last month: Hip pain	LOGISTIC-BINARY	OR = 1.03 (1.02, 1.04), p = 0	OR = 0.99 (0.98, 0.99), p = 0.00187	404786/50901(455687)	BE only
20004#1479	Somatic	Circulatory system	Operation code: varicose vein surgery	Operation code: varicose vein surgery	LOGISTIC-BINARY	OR = 1.05 (1.03, 1.06), p = 5e-10	OR = 1.02 (1.01, 1.04), p = 0.00194	438090/18609(456699)	BE only
6177#100	Somatic	Circulatory system	Medication for cholesterol, blood pressure or diabetes	Medication for cholesterol/blood pressure/diabetes	LOGISTIC-BINARY	OR = 0.97 (0.96, 0.98), p = 1.6e-07	OR = 1.02 (1.01, 1.03), p = 0.00198	69266/138328(207594)	BE only
41272#X998	Somatic	Operative technique	Operative procedures - OPCS4: X99.8 No procedure performed	No procedure performed (OPCS4: X99.8)	LOGISTIC-BINARY	OR = 1.02 (1.02, 1.03), p = 0	OR = 1.01 (1, 1.02), p = 0.00222	245826/210949(456775)	BE only
6154#5	Somatic	Medication/Supplements	Medication for pain relief, constipation, heartburn: Omeprazole (e.g. Zanprol)	Medication for pain relief/constipation/heartburn: Omeprazole	LOGISTIC-BINARY	OR = 1.03 (1.02, 1.05), p = 7.02e-08	OR = 1.02 (1.01, 1.03), p = 0.00232	424078/27361(451439)	BE only
20003#1140875408	Somatic	Medication/Supplements	Treatment/medication code: allopurinol	Treatment/medication code: allopurinol	LOGISTIC-BINARY	OR = 1.08 (1.05, 1.11), p = 1.44e-08	OR = 0.96 (0.93, 0.98), p = 0.00235	451471/5228(456699)	BE only
41200#X998	Somatic	Operative technique	Operative procedures - main OPCS4: X99.8 No procedure performed	No procedure performed (Main OPCS4: X99.8)	LOGISTIC-BINARY	OR = 1.02 (1.02, 1.03), p = 0	OR = 1.01 (1, 1.02), p = 0.00247	248806/207969(456775)	BE only
21052	Somatic	Pain	Degree bothered by chest pain in the last 3 months	Chest pain severity (last 3 months)	ORDERED-LOGISTIC	OR = 1.04 (1.02, 1.05), p = 9.14e-07	OR = 1.02 (1.01, 1.04), p = 0.00257	163645	BE only
120126	Somatic	Energy levels	Fatigue is among three most disabling symptoms	Fatigue among three most disabling symptoms	ORDERED-LOGISTIC	OR = 1.05 (1.04, 1.06), p = 0	OR = 1.02 (1.01, 1.03), p = 0.00284	88787	BE only
21060	Somatic	Energy levels	Degree bothered by feeling tired all the time in the last 3 months	Tiredness severity (last 3 months)	ORDERED-LOGISTIC	OR = 1.05 (1.04, 1.06), p = 0	OR = 1.01 (1, 1.02), p = 0.00317	163671	BE only
41270#M171	Somatic	Musculoskeletal system	Diagnoses - ICD10: M17.1 Other primary gonarthrosis	Other primary gonarthrosis (ICD10: M17.1)	LOGISTIC-BINARY	OR = 1.06 (1.03, 1.08), p = 5.7e-06	OR = 0.96 (0.94, 0.99), p = 0.00317	449705/7070(456775)	BE only
6150#4	Somatic	Circulatory system	Vascular/heart problems diagnosed by doctor: High blood pressure	High blood pressure diagnosis	LOGISTIC-BINARY	OR = 1.04 (1.03, 1.04), p = 0	OR = 0.99 (0.98, 1), p = 0.0032	333021/122696(455717)	BE only
20107#1	Somatic	Family history	Illnesses of father: Heart disease	Illnesses of father: Heart disease	LOGISTIC-BINARY	OR = 1.02 (1.01, 1.02), p = 4.66e-06	OR = 1.01 (1, 1.02), p = 0.00335	270587/131721(402308)	BE only
120039#17	Somatic	Pain	Location of pain during past week	Location of pain: Neck pain (last wk)	LOGISTIC-BINARY	OR = 1.03 (1.02, 1.05), p = 7.78e-06	OR = 1.02 (1.01, 1.04), p = 0.00427	134720/21809(156529)	BE only
21056	Somatic	Respiratory system	Degree bothered by shortness of breath in the last 3 months	Shortness of breath severity (last 3 months)	ORDERED-LOGISTIC	OR = 1.04 (1.03, 1.05), p = 0	OR = 0.98 (0.97, 1), p = 0.00468	163679	BE only
20548#5	Somatic	Sleep	Manifestations of mania or irritability: I needed less sleep than usual	Needing less sleep	LOGISTIC-BINARY	OR = 1.07 (1.04, 1.1), p = 6.15e-06	OR = 1.04 (1.01, 1.08), p = 0.00485	141540/4780(146320)	BE only
120011	Somatic	Musculoskeletal system	Ever had gout	Gout (ever)	LOGISTIC-BINARY	OR = 1.05 (1.03, 1.08), p = 1.79e-07	OR = 0.97 (0.95, 0.99), p = 0.00551	145207/10862(156069)	BE only
6150#100	Somatic	Circulatory system	Vascular/heart problems diagnosed by doctor	Vascular/heart problems diagnosed by doctor	LOGISTIC-BINARY	OR = 0.97 (0.96, 0.97), p = 0	OR = 1.01 (1, 1.02), p = 0.00601	135405/320312(455717)	BE only
2375	Somatic	Puberty	Relative age of first facial hair	Relative age of first facial hair	ORDERED-LOGISTIC	OR = 0.96 (0.95, 0.97), p = 0	OR = 0.98 (0.97, 1), p = 0.00631	202646	BE only
41270#E780	Somatic	Endocrine, nutritional and metabolic	Diagnoses - ICD10: E78.0 Pure hypercholesterolaemia	Pure hypercholesterolaemia (ICD10: E78.0)	LOGISTIC-BINARY	OR = 1.02 (1.02, 1.03), p = 5.73e-08	OR = 0.99 (0.98, 1), p = 0.00642	387767/69008(456775)	BE only
4717	Somatic	Respiratory system	Shortness of breath walking on level ground	Shortness of breath walking on level ground	LOGISTIC-BINARY	OR = 1.07 (1.06, 1.09), p = 0	OR = 0.98 (0.96, 0.99), p = 0.00664	132218/15779(147997)	BE only
20003#1140865634	Somatic	Digestive system	Treatment/medication code: omeprazole	Treatment/medication code: omeprazole	LOGISTIC-BINARY	OR = 1.04 (1.02, 1.05), p = 4.02e-08	OR = 1.02 (1, 1.03), p = 0.00692	429816/26883(456699)	BE only
41210#L874	Somatic	Circulatory system	Operative procedures - secondary OPCS4: L87.4 Avulsion of varicose vein of leg	Avulsion of varicose vein of leg (Secondary OPCS4: L87.4)	LOGISTIC-BINARY	OR = 1.07 (1.04, 1.09), p = 2.34e-07	OR = 1.03 (1.01, 1.06), p = 0.00739	449842/6933(456775)	BE only
6149#2	Somatic	Dental	Mouth/teeth dental problems: Painful gums	Painful gums	LOGISTIC-BINARY	OR = 1.05 (1.03, 1.07), p = 2.95e-07	OR = 1.02 (1.01, 1.04), p = 0.00844	441926/13038(454964)	BE only
41200#L851	Somatic	Circulatory system	Operative procedures - main OPCS4: L85.1 Ligation of long saphenous vein	Ligation of long saphenous vein (OPCS4: L85.1)	LOGISTIC-BINARY	OR = 1.07 (1.04, 1.1), p = 6.52e-06	OR = 1.04 (1.01, 1.07), p = 0.0098	451519/5256(456775)	BE only
20003#1140883066	Somatic	Endocrine, nutritional and metabolic	Treatment/medication code: insulin product	Treatment/medication code: insulin product	LOGISTIC-BINARY	OR = 1.07 (1.04, 1.1), p = 5.53e-06	OR = 0.96 (0.93, 0.99), p = 0.0104	452214/4485(456699)	BE only
41270#I48	Somatic	Circulatory system	Diagnoses - ICD10: I48 Atrial fibrillation and flutter	Atrial fibrillation and flutter (ICD10: I480	LOGISTIC-BINARY	OR = 1.04 (1.03, 1.06), p = 4.4e-09	OR = 1.02 (1, 1.03), p = 0.0105	436371/20404(456775)	BE only
41210#L871	Somatic	Circulatory system	Operative procedures - secondary OPCS4: L87.1 Stripping of long saphenous vein	Stripping of long saphenous vein (Secondary OPCS4: L87.1)	LOGISTIC-BINARY	OR = 1.09 (1.05, 1.13), p = 5.07e-07	OR = 1.04 (1.01, 1.08), p = 0.0111	453162/3613(456775)	BE only
41272#L871	Somatic	Circulatory system	Operative procedures - OPCS4: L87.1 Stripping of long saphenous vein	Stripping of long saphenous vein (OPCS4: L87.1)	LOGISTIC-BINARY	OR = 1.09 (1.05, 1.12), p = 3.18e-07	OR = 1.04 (1.01, 1.08), p = 0.0122	452794/3981(456775)	BE only
120039#19	Somatic	Pain	Location of pain during past week	Location of pain: Lower back (last wk)	LOGISTIC-BINARY	OR = 1.04 (1.03, 1.05), p = 1e-10	OR = 1.02 (1, 1.03), p = 0.0128	119773/36756(156529)	BE only
137	Somatic	Medication/Supplements	Number of treatments/medications taken	No. treatments/medications taken	ORDERED-LOGISTIC	OR = 1.03 (1.02, 1.03), p = 0	OR = 1.01 (1, 1.01), p = 0.0140045414	456699	BE only
6177#2	Somatic	Circulatory system	Medication for cholesterol, blood pressure or diabetes: Blood pressure medication	Blood pressure medication	LOGISTIC-BINARY	OR = 1.03 (1.02, 1.04), p = 1.76e-06	OR = 0.99 (0.98, 1), p = 0.0145197166	155996/51598(207594)	BE only
6153#2	Somatic	Circulatory system	Medication for cholesterol, blood pressure, diabetes, or take exogenous hormones: Blood pressure medication	Blood pressure medication	LOGISTIC-BINARY	OR = 1.03 (1.01, 1.04), p = 4.41e-06	OR = 0.99 (0.98, 1), p = 0.0145197166	155996/51598(207594)	BE only
6149#5	Somatic	Dental	Mouth/teeth dental problems: Toothache	Toothache	LOGISTIC-BINARY	OR = 1.05 (1.04, 1.07), p = 1e-10	OR = 1.02 (1, 1.03), p = 0.0146682585	436375/18589(454964)	BE only
136	Somatic	General	Number of operations, self-reported	No. operations, self-reported	ORDERED-LOGISTIC	OR = 1.02 (1.01, 1.03), p = 0	OR = 1.01 (1, 1.01), p = 0.0165873649	456699	BE only
120124	Somatic	Energy levels	Fatigue prevents sustained physical functioning	Fatigue prevents sustained physical functioning	ORDERED-LOGISTIC	OR = 1.06 (1.04, 1.07), p = 0	OR = 1.01 (1, 1.03), p = 0.0177744242	88970	BE only
120038	Somatic	Pain	Pain or tenderness during the past week	Pain/tenderness (last wk)	LOGISTIC-BINARY	OR = 1.04 (1.03, 1.05), p = 0	OR = 1.01 (1, 1.02), p = 0.0182101873	59506/97059(156565)	BE only
120091	Somatic	Pain	Scale of how much pain that bothers most has interfered with general activity	Pain interfering with general activity	ORDERED-LOGISTIC	OR = 1.03 (1.02, 1.04), p = 1.7e-06	OR = 1.01 (1, 1.03), p = 0.026211368	78794	BE only
6146#2	Somatic	Mobility/Disability	Attendance/disability/mobility allowance: Disability living allowance	Disability living allowance	LOGISTIC-BINARY	OR = 1.06 (1.04, 1.07), p = 0	OR = 1.02 (1, 1.03), p = 0.0325228014	433175/20103(453278)	BE only
41270#G473	Somatic	Sleep	Diagnoses - ICD10: G47.3 Sleep apnoea	Sleep apnoea (ICD10: G47.3)	LOGISTIC-BINARY	OR = 1.08 (1.06, 1.1), p = 0	OR = 0.98 (0.96, 1), p = 0.0334483082	446896/9879(456775)	BE only
120121	Somatic	Energy levels	Easily fatigued	Easily fatigued	ORDERED-LOGISTIC	OR = 1.04 (1.03, 1.06), p = 0	OR = 1.01 (1, 1.02), p = 0.0378863399	89112	BE only
120095	Somatic	Pain	Scale of how much pain that bothers most has interfered with relations with other people	Pain interfering with relationships	ORDERED-LOGISTIC	OR = 1.03 (1.02, 1.05), p = 2.76e-06	OR = 1.02 (1, 1.03), p = 0.0461564254	78701	BE only
6159#8	Somatic	Pain	Pain type(s) experienced in last month: Pain all over the body	Pain all over the body	LOGISTIC-BINARY	OR = 1.06 (1.03, 1.08), p = 1.67e-06	OR = 1.02 (1, 1.05), p = 0.0500294161	448488/7199(455687)	BE only
41235	Somatic	General	Spells in hospital	Spells in hospital	ORDERED-LOGISTIC	OR = 1.02 (1.02, 1.03), p = 0	OR = 1.01 (1, 1.01), p = 0.0689055325	299860	BE only
2316	Somatic	Respiratory system	Wheeze or whistling in the chest in last year	Wheeze/whistling in chest (last yr)	LOGISTIC-BINARY	OR = 1.05 (1.04, 1.06), p = 0	OR = 0.99 (0.99, 1), p = 0.0709523992	354132/93856(447988)	BE only
120098	Somatic	Mobility/Disability	Mobility problems today	Mobility problems today	ORDERED-LOGISTIC	OR = 1.06 (1.05, 1.07), p = 0	OR = 0.99 (0.98, 1), p = 0.0748588418	156753	BE only
41210#Z942	Somatic	Operative technique	Operative procedures - secondary OPCS4: Z94.2 Right sided operation	Right sided operation (Secondary OPCS4: Z94.2)	LOGISTIC-BINARY	OR = 1.03 (1.02, 1.04), p = 1e-10	OR = 1.01 (1, 1.01), p = 0.0888973439	309645/147130(456775)	BE only
21049	Somatic	Pain	Degree bothered by pain in arms/legs/joints in the past 3 months	Arms/legs/joints pain severity (last 3 months)	ORDERED-LOGISTIC	OR = 1.04 (1.03, 1.05), p = 0	OR = 0.99 (0.98, 1), p = 0.0975873713	163656	BE only
41272#Z942	Somatic	Operative technique	Operative procedures - OPCS4: Z94.2 Right sided operation	Right sided operation (OPCS4: Z94.2)	LOGISTIC-BINARY	OR = 1.02 (1.02, 1.03), p = 0	OR = 1.01 (1, 1.01), p = 0.0976875716	259785/196990(456775)	BE only
2188	Somatic	Mobility/Disability	Long-standing illness, disability or infirmity	Long-standing illness/disability/infirmity	LOGISTIC-BINARY	OR = 1.04 (1.03, 1.04), p = 0	OR = 1.01 (1, 1.01), p = 0.1103683415	300621/145261(445882)	BE only
41270#J459	Somatic	Respiratory system	Diagnoses - ICD10: J45.9 Asthma, unspecified	Asthma, unspecified (ICD10: J45.9)	LOGISTIC-BINARY	OR = 1.03 (1.02, 1.04), p = 2e-10	OR = 1.01 (1, 1.02), p = 0.1182627882	412621/44154(456775)	BE only
4728	Somatic	Pain	Leg pain on walking	Leg pain on walking	LOGISTIC-BINARY	OR = 1.05 (1.04, 1.06), p = 0	OR = 0.99 (0.98, 1), p = 0.120268909	116283/32911(149194)	BE only
6152#6	Somatic	Respiratory system	Blood clot, DVT, bronchitis, emphysema, asthma, rhinitis, eczema, allergy diagnosed by doctor: Emphysema/chronic bronchitis	Emphysema/chronic bronchitis diagnosis	LOGISTIC-BINARY	OR = 1.07 (1.04, 1.09), p = 2.13e-08	OR = 1.02 (0.99, 1.04), p = 0.1251966003	448094/7770(455864)	BE only
2385	Somatic	Puberty	Relative age voice broke	Relative age voice broke	ORDERED-LOGISTIC	OR = 0.96 (0.95, 0.97), p = 6.2e-08	OR = 0.99 (0.97, 1), p = 0.1304276231	193793	BE only
20111#100	Somatic	Family history	Illnesses of siblings	Illnesses of siblings (20111#100)	LOGISTIC-BINARY	OR = 0.97 (0.97, 0.98), p = 0	OR = 1.01 (1, 1.01), p = 0.1305661227	117790/242178(359968)	BE only
120000	Somatic	Pain	Ever had osteoarthritis affecting one or more joints (e.g. hip, knee, shoulder)	Osteoarthritis affecting 1+ more joints (ever)	LOGISTIC-BINARY	OR = 1.04 (1.03, 1.05), p = 1e-10	OR = 1.01 (1, 1.02), p = 0.135132021	104872/46804(151676)	BE only
2178	Somatic	General	Overall health rating	Overall health rating	ORDERED-LOGISTIC	OR = 1.05 (1.04, 1.06), p = 0	OR = 1 (0.99, 1), p = 0.1478499263	454727	BE only
41270#G560	Somatic	Nervous system	Diagnoses - ICD10: G56.0 Carpal tunnel syndrome	Carpal tunnel syndrome (ICD10: G56.0)	LOGISTIC-BINARY	OR = 1.05 (1.04, 1.07), p = 2e-10	OR = 0.99 (0.97, 1), p = 0.1561485624	441703/15072(456775)	BE only
41272#A651	Somatic	Nervous system	Operative procedures - OPCS4: A65.1 Carpal tunnel release	Carpal tunnel release (OPCS4: A65.1)	LOGISTIC-BINARY	OR = 1.06 (1.04, 1.07), p = 3e-10	OR = 0.99 (0.97, 1.01), p = 0.1666048973	442295/14480(456775)	BE only
41200#A651	Somatic	Nervous system	Operative procedures - main OPCS4: A65.1 Carpal tunnel release	Carpal tunnel release (Main OPCS4: A65.1)	LOGISTIC-BINARY	OR = 1.06 (1.04, 1.08), p = 0	OR = 0.99 (0.97, 1.01), p = 0.1700647881	442892/13883(456775)	BE only
41210#Y535	Somatic	Operative technique	Operative procedures - secondary OPCS4: Y53.5 Approach to organ under image intensifier	Approach to organ under image intensifier (OPCS4: Y53.50	LOGISTIC-BINARY	OR = 1.05 (1.03, 1.06), p = 2.59e-07	OR = 1.01 (0.99, 1.03), p = 0.1722338431	442578/14197(456775)	BE only
6146#100	Somatic	Mobility/Disability	Attendance/disability/mobility allowance	Attendance/disability/mobility allowance	LOGISTIC-BINARY	OR = 0.94 (0.93, 0.96), p = 0	OR = 0.99 (0.98, 1), p = 0.1867071815	26613/426665(453278)	BE only
20111#1	Somatic	Family history	Illnesses of siblings: Heart disease	Illnesses of siblings: Heart disease	LOGISTIC-BINARY	OR = 1.03 (1.01, 1.04), p = 5.29e-06	OR = 0.99 (0.98, 1), p = 0.1995243964	321145/37413(358558)	BE only
41270#E109	Somatic	Endocrine, nutritional and metabolic	Diagnoses - ICD10: E10.9 Without complications	Type 1 diabetes w/out complications (ICD10: E10.9)	LOGISTIC-BINARY	OR = 1.08 (1.05, 1.11), p = 1.47e-06	OR = 0.98 (0.95, 1.01), p = 0.1999928554	452658/4117(456775)	BE only
21034	Somatic	Digestive system	Frequency of loose/mushy/watery stools in the last 3 months	Freq. loose/mushy/watery stools (last 3 months)	ORDERED-LOGISTIC	OR = 1.03 (1.02, 1.03), p = 1.03e-07	OR = 1.01 (1, 1.02), p = 0.2034778716	163627	BE only
6146#3	Somatic	Mobility/Disability	Attendance/disability/mobility allowance: Blue badge	Blue badge	LOGISTIC-BINARY	OR = 1.05 (1.04, 1.07), p = 1e-10	OR = 0.99 (0.97, 1.01), p = 0.2059632484	437010/16268(453278)	BE only
41270#L97	Somatic	Skin and subcutaneous tissue	Diagnoses - ICD10: L97 Ulcer of lower limb, not elsewhere classified	Ulcer of lower limb, not elsewhere classified (ICD10: L97)	LOGISTIC-BINARY	OR = 1.1 (1.06, 1.13), p = 6.43e-08	OR = 0.98 (0.95, 1.01), p = 0.207870258	453143/3632(456775)	BE only
41272#Y535	Somatic	Operative technique	Operative procedures - OPCS4: Y53.5 Approach to organ under image intensifier	Approach to organ under image intensifier (OPCS4: Y53.5)	LOGISTIC-BINARY	OR = 1.05 (1.03, 1.07), p = 4.5e-09	OR = 1.01 (0.99, 1.03), p = 0.2123223845	440581/16194(456775)	BE only
3571	Somatic	Pain	Back pain for 3+ months	Back pain (3+ months)	LOGISTIC-BINARY	OR = 1.04 (1.02, 1.05), p = 2.84e-08	OR = 1.01 (0.99, 1.02), p = 0.2394474939	36295/79319(115614)	BE only
41210#Z943	Somatic	Operative technique	Operative procedures - secondary OPCS4: Z94.3 Left sided operation	Left sided operation (Secondary OPCS4: Z94.3)	LOGISTIC-BINARY	OR = 1.03 (1.02, 1.04), p = 0	OR = 1.01 (1, 1.02), p = 0.2468675185	403680/53095(456775)	BE only
20111#8	Somatic	Family history	Illnesses of siblings: High blood pressure	Illnesses of siblings: High blood pressure	LOGISTIC-BINARY	OR = 1.02 (1.02, 1.03), p = 1.31e-08	OR = 1 (0.99, 1), p = 0.2660830913	283652/75997(359649)	BE only
41272#Y981	Somatic	Operative technique	Operative procedures - OPCS4: Y98.1 Radiology of one body area (or < 20 minutes)	Radiology of one body area (or < 20 mins) (OPCS4: Y98.1)	LOGISTIC-BINARY	OR = 1.02 (1.01, 1.03), p = 4.25e-08	OR = 1 (0.99, 1), p = 0.2717125205	380738/76037(456775)	BE only
41270#Z921	Somatic	Circulatory system	Diagnoses - ICD10: Z92.1 Personal history of long-term (current) use of anticoagulants	Long-term anticoagulant use (ICD10: Z92.1)	LOGISTIC-BINARY	OR = 1.04 (1.03, 1.05), p = 1e-10	OR = 0.97 (0.93, 1.02), p = 0.3021159745	455065/1710(456775)	BE only
21048	Somatic	Pain	Degree bothered by back pain in the past 3 months	Back pain severity (last 3 months)	ORDERED-LOGISTIC	OR = 1.02 (1.01, 1.03), p = 7.16e-07	OR = 1 (1, 1.01), p = 0.3118438331	163674	BE only
120003	Somatic	Nervous system	Ever had carpal tunnel syndrome	Carpal tunnel syndrome (ever)	LOGISTIC-BINARY	OR = 1.07 (1.05, 1.09), p = 0	OR = 1.01 (0.99, 1.03), p = 0.342072805	139689/13576(153265)	BE only
41270#I500	Somatic	Circulatory system	Diagnoses - ICD10: I50.0 Congestive heart failure	Congestive heart failure (ICD10: I50.0)	LOGISTIC-BINARY	OR = 1.06 (1.03, 1.08), p = 9.88e-07	OR = 0.99 (0.97, 1.01), p = 0.3517104723	448750/8025(456775)	BE only
120019	Somatic	Pain	Troubled by pain or discomfort present for more than 3 months	Troubled by pain/discomfort present (3+ months)	LOGISTIC-BINARY	OR = 1.04 (1.03, 1.05), p = 0	OR = 1 (0.99, 1.02), p = 0.361630012	68369/88020(156389)	BE only
41200#W903	Somatic	Musculoskeletal system	Operative procedures - main OPCS4: W90.3 Injection of therapeutic substance into joint	Injection of therapeutic substance into joint (Main OPCS4: W90.3)	LOGISTIC-BINARY	OR = 1.04 (1.02, 1.06), p = 4.95e-06	OR = 1.01 (0.99, 1.03), p = 0.3622109968	443082/13693(456775)	BE only
41270#N393	Somatic	Genitourinary system	Diagnoses - ICD10: N39.3 Stress incontinence	Stress incontinence (ICD10: N39.3)	LOGISTIC-BINARY	OR = 1.05 (1.03, 1.08), p = 6.6e-06	OR = 0.99 (0.97, 1.01), p = 0.3661877175	449053/7722(456775)	BE only
41270#M199	Somatic	Musculoskeletal system	Diagnoses - ICD10: M19.9 Arthrosis, unspecified	Arthrosis, unspecified (ICD10: M19.9)	LOGISTIC-BINARY	OR = 1.04 (1.02, 1.05), p = 2.47e-08	OR = 0.99 (0.98, 1.01), p = 0.3829752052	428482/28293(456775)	BE only
6159#100	Somatic	Pain	Pain type(s) experienced in last month	Pain type(s) experienced (last month)	LOGISTIC-BINARY	OR = 0.97 (0.96, 0.98), p = 0	OR = 1 (0.99, 1), p = 0.3958624904	273187/182500(455687)	BE only
41272#W903	Somatic	Musculoskeletal system	Operative procedures - OPCS4: W90.3 Injection of therapeutic substance into joint	Injection of therapeutic substance into joint (OPCS4: W90.3)	LOGISTIC-BINARY	OR = 1.04 (1.02, 1.06), p = 6.74e-07	OR = 1.01 (0.99, 1.02), p = 0.39687445	439785/16990(456775)	BE only
20004#1455	Somatic	Digestive system	Operation code: cholecystectomy/gall bladder removal	Operation code: cholecystectomy/gall bladder removal	LOGISTIC-BINARY	OR = 1.04 (1.03, 1.06), p = 2.29e-08	OR = 0.99 (0.98, 1.01), p = 0.4004468449	438618/18081(456699)	BE only
41210#Z943	Somatic	Operative technique	Operative procedures - secondary OPCS4: Z94.3 Left sided operation	Left sided operation (Secondary OPCS4: Z94.3)	LOGISTIC-BINARY	OR = 1.03 (1.02, 1.04), p = 0	OR = 1 (0.99, 1), p = 0.4067953744	320569/136206(456775)	BE only
120100	Somatic	Pain	Problems doing usual activities	Problems doing usual activities	ORDERED-LOGISTIC	OR = 1.06 (1.05, 1.07), p = 0	OR = 1 (0.99, 1.02), p = 0.4157480889	156753	BE only
41270#I489	Somatic	Circulatory system	Diagnoses - ICD10: I48.9 Atrial fibrillation and atrial flutter, unspecified	Atrial fibrillation and atrial flutter, unspecified (ICD10: I48.9)	LOGISTIC-BINARY	OR = 1.05 (1.04, 1.06), p = 0	OR = 1.01 (0.99, 1.02), p = 0.4326442975	429817/26958(456775)	BE only
120039#10	Somatic	Pain	Location of pain during past week	Location of pain: Upper right leg (last wk)	LOGISTIC-BINARY	OR = 1.06 (1.04, 1.08), p = 1.1e-09	OR = 1.01 (0.99, 1.03), p = 0.4649582501	143896/12633(156529)	BE only
120039#7	Somatic	Pain	Location of pain during past week	Location of pain: Left hip (last wk)	LOGISTIC-BINARY	OR = 1.04 (1.02, 1.06), p = 4.73e-06	OR = 1.01 (0.99, 1.02), p = 0.4684276046	139832/16697(156529)	BE only
6159#3	Somatic	Pain	Pain type(s) experienced in last month: Neck or shoulder pain	Neck or shoulder pain	LOGISTIC-BINARY	OR = 1.02 (1.01, 1.02), p = 8.86e-07	OR = 1 (1, 1.01), p = 0.4699449757	350799/104888(455687)	BE only
20003#1140868226	Somatic	Medication/Supplements	Treatment/medication code: aspirin	Treatment/medication code: aspirin	LOGISTIC-BINARY	OR = 1.03 (1.02, 1.04), p = 0	OR = 1 (0.99, 1.01), p = 0.4778728005	395629/61070(456699)	BE only
20003#1140923346	Somatic	Medication/Supplements	Treatment/medication code: co-codamol	Treatment/medication code: co-codamol	LOGISTIC-BINARY	OR = 1.05 (1.03, 1.07), p = 3.27e-06	OR = 0.99 (0.97, 1.01), p = 0.5466310367	446017/10682(456699)	BE only
41270#N328	Somatic	Genitourinary system	Diagnoses - ICD10: N32.8 Other specified disorders of bladder	Other specified disorders of bladder (ICD10: N32.8)	LOGISTIC-BINARY	OR = 1.04 (1.02, 1.06), p = 5.32e-06	OR = 1.01 (0.99, 1.02), p = 0.5514905076	443925/12850(456775)	BE only
41270#J449	Somatic	Respiratory system	Diagnoses - ICD10: J44.9 Chronic obstructive pulmonary disease, unspecified	Chronic obstructive pulmonary disease, unspecified (ICD10: J44.9)	LOGISTIC-BINARY	OR = 1.06 (1.04, 1.07), p = 0	OR = 1 (0.98, 1.01), p = 0.590972464	437022/19753(456775)	BE only
41270#M169	Somatic	Musculoskeletal system	Diagnoses - ICD10: M16.9 Coxarthrosis, unspecified	Coxarthrosis, unspecified (ICD10: M16.9)	LOGISTIC-BINARY	OR = 1.04 (1.03, 1.06), p = 1.47e-08	OR = 1 (0.98, 1.01), p = 0.5917203976	435984/20791(456775)	BE only
120039#12	Somatic	Pain	Location of pain during past week	Location of pain: Lower right leg (last wk)	LOGISTIC-BINARY	OR = 1.05 (1.03, 1.07), p = 3.31e-06	OR = 1.01 (0.99, 1.03), p = 0.6075388906	145103/11426(156529)	BE only
41270#Z966	Somatic	Musculoskeletal system	Diagnoses - ICD10: Z96.6 Presence of orthopaedic joint implants	Presence of orthopaedic joint implants (ICD10: Z96.6)	LOGISTIC-BINARY	OR = 1.04 (1.02, 1.05), p = 8.5e-09	OR = 1.02 (0.96, 1.08), p = 0.6114852533	455702/1073(456775)	BE only
41272#Y973	Somatic	Operative technique	Operative procedures - OPCS4: Y97.3 Radiology with post contrast	Radiology with post contrast (OPCS4: Y97.3)	LOGISTIC-BINARY	OR = 1.03 (1.02, 1.04), p = 2.08e-07	OR = 1 (0.99, 1.01), p = 0.6267658838	409620/47155(456775)	BE only
120039#11	Somatic	Pain	Location of pain during past week	Location of pain: Lower left leg (last wk)	LOGISTIC-BINARY	OR = 1.05 (1.03, 1.07), p = 6.56e-07	OR = 1 (0.98, 1.02), p = 0.6626581142	144910/11619(156529)	BE only
6159#4	Somatic	Pain	Pain type(s) experienced in last month: Back pain	Back pain (last month)	LOGISTIC-BINARY	OR = 1.02 (1.01, 1.03), p = 2.2e-09	OR = 1 (0.99, 1.01), p = 0.6915468633	339038/116649(455687)	BE only
20003#1140884516	Somatic	Endocrine, nutritional and metabolic	Treatment/medication code: thyroxine product	Treatment/medication code: thyroxine product	LOGISTIC-BINARY	OR = 1.07 (1.05, 1.1), p = 2.42e-07	OR = 1 (0.98, 1.03), p = 0.741495679	451281/5418(456699)	BE only
6149#4	Somatic	Dental	Mouth/teeth dental problems: Loose teeth	Loose teeth	LOGISTIC-BINARY	OR = 1.05 (1.03, 1.06), p = 2e-10	OR = 1 (0.98, 1.01), p = 0.7906634974	436358/18606(454964)	BE only
120093	Somatic	Pain	Scale of how much pain that bothers most has interfered with walking ability	Pain interfering with walking ability	ORDERED-LOGISTIC	OR = 1.03 (1.02, 1.05), p = 6.39e-07	OR = 1 (0.99, 1.01), p = 0.8002237087	78771	BE only
41270#R296	Somatic	Mobility/Disability	Diagnoses - ICD10: R29.6 Tendency to fall, not elsewhere classified	Tendency to fall, not elsewhere classified (ICD10: R29.6)	LOGISTIC-BINARY	OR = 1.04 (1.02, 1.06), p = 3.11e-06	OR = 1 (0.98, 1.02), p = 0.8008174891	443286/13489(456775)	BE only
41270#R296	Somatic	Mobility/Disability	Diagnoses - ICD10: R29.6 Tendency to fall, not elsewhere classified	Tendency to fall, not elsewhere classified (ICD10: R29.6)	LOGISTIC-BINARY	OR = 1.04 (1.02, 1.06), p = 3.11e-06	OR = 1.01 (0.91, 1.13), p = 0.8044875183	456411/364(456775)	BE only
41270#Z921	Somatic	Circulatory system	Diagnoses - ICD10: Z92.1 Personal history of long-term (current) use of anticoagulants	Long-term anticoagulant use (ICD10: Z92.1)	LOGISTIC-BINARY	OR = 1.04 (1.03, 1.05), p = 1e-10	OR = 1 (0.99, 1.01), p = 0.8093692839	421925/34850(456775)	BE only
120039#8	Somatic	Pain	Location of pain during past week	Location of pain: Right hip (last wk)	LOGISTIC-BINARY	OR = 1.04 (1.03, 1.06), p = 7.97e-08	OR = 1 (0.99, 1.02), p = 0.8328738808	137943/18586(156529)	BE only
1220	Somatic	Sleep	Daytime dozing / sleeping (narcolepsy)	Daytime dozing/sleeping (narcolepsy)	ORDERED-LOGISTIC	OR = 1.03 (1.02, 1.03), p = 0	OR = 1 (0.99, 1.01), p = 0.869167946	454784	BE only
41200#X998	Somatic	Operative technique	Operative procedures - main OPCS4: X99.8 No procedure performed	No procedure performed (Main OPCS4: X99.8)	LOGISTIC-BINARY	OR = 1.02 (1.02, 1.03), p = 0	OR = 1 (0.96, 1.04), p = 0.8987531251	454160/2615(456775)	BE only
41210#Y535	Somatic	Operative technique	Operative procedures - secondary OPCS4: Y53.5 Approach to organ under image intensifier	Approach to organ under image intensifier (OPCS4: Y53.50	LOGISTIC-BINARY	OR = 1.05 (1.03, 1.06), p = 2.59e-07	OR = 1 (0.95, 1.04), p = 0.9276188134	454778/1997(456775)	BE only
41270#I259	Somatic	Circulatory system	Diagnoses - ICD10: I25.9 Chronic ischaemic heart disease, unspecified	Chronic ischaemic heart disease, unspecified (ICD10: I25.9)	LOGISTIC-BINARY	OR = 1.04 (1.03, 1.05), p = 3e-10	OR = 1 (0.99, 1.01), p = 0.9393222757	428966/27809(456775)	BE only
41210#Z942	Somatic	Operative technique	Operative procedures - secondary OPCS4: Z94.2 Right sided operation	Right sided operation (Secondary OPCS4: Z94.2)	LOGISTIC-BINARY	OR = 1.03 (1.02, 1.04), p = 1e-10	OR = 1 (0.99, 1.01), p = 0.9423636377	406876/49899(456775)	BE only
41200#W903	Somatic	Musculoskeletal system	Operative procedures - main OPCS4: W90.3 Injection of therapeutic substance into joint	Injection of therapeutic substance into joint (Main OPCS4: W90.3)	LOGISTIC-BINARY	OR = 1.04 (1.02, 1.06), p = 4.95e-06	OR = 1 (0.91, 1.11), p = 0.9430099225	456381/394(456775)	BE only
41270#I517	Somatic	Circulatory system	Diagnoses - ICD10: I51.7 Cardiomegaly	Cardiomegaly (ICD10: I51.7)	LOGISTIC-BINARY	OR = 1.06 (1.03, 1.08), p = 1.09e-07	OR = 1 (0.98, 1.02), p = 0.9436535026	446490/10285(456775)	BE only
41272#Z943	Somatic	Operative technique	Operative procedures - OPCS4: Z94.3 Left sided operation	Left sided operation (OPCS4: Z94.3)	LOGISTIC-BINARY	OR = 1.02 (1.01, 1.03), p = 2e-10	OR = 1 (0.99, 1.01), p = 0.9540032066	267516/189259(456775)	BE only
6154#1	Somatic	Medication/Supplements	Medication for pain relief, constipation, heartburn: Aspirin	Medication for pain relief/constipation/heartburn: Aspirin	LOGISTIC-BINARY	OR = 1.04 (1.03, 1.04), p = 0	OR = 1 (0.99, 1.01), p = 0.9728206917	387593/63846(451439)	BE only
41270#L031	Somatic	Skin and subcutaneous tissue	Diagnoses - ICD10: L03.1 Cellulitis of other parts of limb	Cellulitis of other parts of limb (ICD10: L03.1)	LOGISTIC-BINARY	OR = 1.07 (1.05, 1.09), p = 0	OR = 1 (0.98, 1.02), p = 0.9919756438	444703/12072(456775)	BE only
20004#1318	Somatic	Musculoskeletal system	Operation code: hip replacement/revision	Operation code: hip replacement/revision	LOGISTIC-BINARY	OR = 1.06 (1.03, 1.08), p = 6.43e-06	OR = 1 (0.98, 1.02), p = 0.9932087352	449435/7264(456699)	BE only
4079	Somatic	Circulatory system	Diastolic blood pressure, automated reading	Diastolic blood pressure, automated reading	LINEAR	beta = 0 (0, 0.01), p = 0.097288891	beta = -0.02 (-0.02, -0.02), p = 0	430461	AN only
4080	Somatic	Circulatory system	Systolic blood pressure, automated reading	Systolic blood pressure, automated reading	LINEAR	beta = -0.01 (-0.01, 0), p = 7.17e-05	beta = -0.01 (-0.02, -0.01), p = 0	430457	AN only
20257	Somatic	Respiratory system	Forced vital capacity (FVC) Z-score	Forced vital capacity (FVC) Z-score	LINEAR	beta = 0 (0, 0.01), p = 0.092963632	beta = -0.01 (-0.02, -0.01), p = 0	364825	AN only
20258	Somatic	Respiratory system	FEV1/ FVC ratio Z-score	FEV1/ FVC ratio Z-score	LINEAR	beta = 0 (-0.01, 0), p = 0.0813668854	beta = 0.01 (0.01, 0.01), p = 0	364825	AN only
102	Somatic	Circulatory system	Pulse rate, automated reading	Pulse rate, automated reading	LINEAR	beta = -0.01 (-0.01, -0.01), p = 2.1e-09	beta = -0.01 (-0.01, -0.01), p = 0	430461	Both
20151	Somatic	Respiratory system	Forced vital capacity (FVC), Best measure	FVC, Best measure	LINEAR	beta = 0 (-0.01, 0), p = 0.0076799934	beta = 0.01 (0.01, 0.01), p = 0	342238	AN only
3062	Somatic	Respiratory system	Forced vital capacity (FVC)	FVC	LINEAR	beta = 0 (0, 0), p = 0.0289927989	beta = 0.01 (0.01, 0.01), p = 2e-10	416261	AN only
20256	Somatic	Respiratory system	Forced expiratory volume in 1-second (FEV1) Z-score	Forced expiratory volume in 1-second (FEV1) Z-score	LINEAR	beta = 0 (0, 0), p = 0.9183849629	beta = -0.01 (-0.01, 0), p = 1.57e-06	364825	AN only
95	Somatic	Circulatory system	Pulse rate (during blood-pressure measurement)	Pulse rate (during blood-pressure measurement)	LINEAR	beta = -0.01 (-0.02, 0), p = 0.00784166	beta = -0.02 (-0.03, -0.01), p = 1.91e-06	39329	AN only
5983	Somatic	Circulatory system	ECG, heart rate	ECG, heart rate	LINEAR	beta = -0.02 (-0.03, -0.01), p = 1.57e-08	beta = -0.02 (-0.03, -0.01), p = 5.93e-06	66931	Both
4194	Somatic	Circulatory system	Pulse rate	Pulse rate	LINEAR	beta = -0.01 (-0.02, -0.01), p = 5.41e-07	beta = -0.01 (-0.02, -0.01), p = 7.12e-05	149164	BE only
12702	Somatic	Circulatory system	Cardiac index during PWA	Cardiac index during PWA	LINEAR	beta = -0.02 (-0.03, -0.01), p = 2.27e-06	beta = 0.01 (0, 0.02), p = 0.00457	37557	BE only
6033	Somatic	Circulatory system	Maximum heart rate during fitness test	Maximum heart rate during fitness test	LINEAR	beta = -0.03 (-0.03, -0.02), p = 0	beta = -0.01 (-0.02, 0), p = 0.0201827906	67175	BE only
22422	Somatic	Circulatory system	LV end systolic volume	LV end systolic volume	LINEAR	beta = 0.02 (0.02, 0.03), p = 8.42e-08	beta = 0 (-0.01, 0.01), p = 0.7462017036	37234	BE only
22421	Somatic	Circulatory system	LV end diastolic volume	LV end diastolic volume	LINEAR	beta = 0.02 (0.02, 0.03), p = 2.58e-08	beta = 0 (-0.01, 0.01), p = 0.9040308654	37234	BE only
4195	Somatic	Circulatory system	Pulse wave reflection index	Pulse wave reflection index	LINEAR	beta = 0.01 (0.01, 0.02), p = 2.34e-06	beta = 0 (0, 0), p = 0.9815213633	149164	BE only

### Sheet: S5. Sens AN + BMI
Supplementary Table 5. Significant phenome-wide association results for the sensitivity analysis controlling for body mass index in the anorexia nervosa polygenic score associations versus the results from the main analysis.
Variable name	Overarching category	Category	Original UKB variable name	Renamed variable	Regression type	AN + BMI Effect size (95% CIs), p	AN Effect size (95% CIs), p	n	Significant
1687	Anthropometric	Early life factors	Comparative body size at age 10	Comparative body size (10 yrs)	ORDERED-LOGISTIC	OR = 1.029 (1.024, 1.035), p = 0	OR = 1.008 (1.002, 1.014), p = 0.00796	448733	AN + BMI only
23105	Anthropometric	Anthropometry	Basal metabolic rate	Basal metabolic rate	LINEAR	beta = 0 (0, 0), p = 0.4138276644	beta = -0.02 (-0.03, -0.02), p = 0	448795	AN only
23117	Anthropometric	Anthropometry	Leg fat-free mass (left)	Leg fat-free mass (left)	LINEAR	beta = 0 (0, 0), p = 0.0089833062	beta = -0.02 (-0.02, -0.02), p = 0	448727	AN only
23118	Anthropometric	Anthropometry	Leg predicted mass (left)	Leg predicted mass (left)	LINEAR	beta = 0 (0, 0), p = 0.0056021597	beta = -0.02 (-0.02, -0.02), p = 0	448721	AN only
23125	Anthropometric	Anthropometry	Arm fat-free mass (left)	Arm fat-free mass (left)	LINEAR	beta = 0 (0, 0), p = 0.9877173469	beta = -0.02 (-0.02, -0.02), p = 0	448595	AN only
23126	Anthropometric	Anthropometry	Arm predicted mass (left)	Arm predicted mass (left)	LINEAR	beta = 0 (0, 0), p = 0.9127812039	beta = -0.02 (-0.02, -0.02), p = 0	448579	AN only
23121	Anthropometric	Anthropometry	Arm fat-free mass (right)	Arm fat-free mass (right)	LINEAR	beta = 0 (0, 0), p = 0.9028173899	beta = -0.02 (-0.02, -0.02), p = 0	448675	AN only
23122	Anthropometric	Anthropometry	Arm predicted mass (right)	Arm predicted mass (right)	LINEAR	beta = 0 (0, 0), p = 0.8405479871	beta = -0.02 (-0.02, -0.02), p = 0	448668	AN only
23114	Anthropometric	Anthropometry	Leg predicted mass (right)	Leg predicted mass (right)	LINEAR	beta = 0 (0, 0), p = 0.0002880371	beta = -0.02 (-0.02, -0.02), p = 0	448756	AN only
23113	Anthropometric	Anthropometry	Leg fat-free mass (right)	Leg fat-free mass (right)	LINEAR	beta = 0 (0, 0), p = 0.0002504	beta = -0.02 (-0.02, -0.02), p = 0	448757	AN only
23102	Anthropometric	Anthropometry	Whole body water mass	Whole body water mass	LINEAR	beta = 0 (0, 0), p = 0.0065176462	beta = -0.02 (-0.02, -0.02), p = 0	448808	AN only
23101	Anthropometric	Anthropometry	Whole body fat-free mass	Whole body fat-free mass	LINEAR	beta = 0 (0, 0), p = 0.0063974957	beta = -0.02 (-0.02, -0.02), p = 0	448771	AN only
23109	Anthropometric	Anthropometry	Impedance of arm (right)	Impedance of arm (right)	LINEAR	beta = 0 (0, 0), p = 0.0113949981	beta = 0.02 (0.02, 0.02), p = 0	448750	AN only
23129	Anthropometric	Anthropometry	Trunk fat-free mass	Trunk fat-free mass	LINEAR	beta = 0 (0, 0), p = 0.0059358862	beta = -0.01 (-0.02, -0.01), p = 0	448434	AN only
23130	Anthropometric	Anthropometry	Trunk predicted mass	Trunk predicted mass	LINEAR	beta = 0 (0, 0), p = 0.0071283125	beta = -0.01 (-0.02, -0.01), p = 0	448389	AN only
23110	Anthropometric	Anthropometry	Impedance of arm (left)	Impedance of arm (left)	LINEAR	beta = 0 (-0.01, 0), p = 1.1e-05	beta = 0.02 (0.01, 0.02), p = 0	448772	AN only
3143	Anthropometric	Bone-densitometry of heel	Ankle spacing width	Ankle spacing width	LINEAR	beta = 0 (0, 0), p = 0.2477282414	beta = -0.02 (-0.03, -0.02), p = 0	262473	AN only
23248	Anthropometric	DXA assessment	Android total mass	Android total mass	LINEAR	beta = -0.01 (-0.02, -0.01), p = 1e-05	beta = -0.05 (-0.06, -0.04), p = 0	38276	AN only
23281	Anthropometric	DXA assessment	Total tissue fat percentage	Total tissue fat %	LINEAR	beta = -0.01 (-0.02, -0.01), p = 2.51e-05	beta = -0.05 (-0.05, -0.04), p = 0	38275	AN only
23265	Anthropometric	DXA assessment	Gynoid total mass	Gynoid total mass	LINEAR	beta = -0.01 (-0.02, -0.01), p = 0.0001788155	beta = -0.05 (-0.06, -0.04), p = 0	38275	AN only
23277	Anthropometric	DXA assessment	Legs total mass	Legs total mass	LINEAR	beta = -0.01 (-0.02, 0), p = 0.0008763176	beta = -0.05 (-0.06, -0.04), p = 0	38275	AN only
4119	Anthropometric	Bone-densitometry of heel	Ankle spacing width (right)	Ankle spacing width (right)	LINEAR	beta = 0 (0, 0.01), p = 0.061641583	beta = -0.02 (-0.03, -0.02), p = 0	143893	AN only
22432	Anthropometric	Abdominal MRI	Total abdominal adipose tissue index	Total abdominal adipose tissue index	LINEAR	beta = -0.02 (-0.03, -0.01), p = 1.13e-05	beta = -0.06 (-0.07, -0.05), p = 0	23621	AN only
22410	Anthropometric	Abdominal MRI	Total trunk fat volume	Total trunk fat volume	LINEAR	beta = -0.02 (-0.03, -0.01), p = 8.79e-06	beta = -0.06 (-0.07, -0.05), p = 0	23621	AN only
22427	Anthropometric	Anthropometry	Body surface area	Body surface area	LINEAR	beta = -0.01 (-0.02, -0.01), p = 0.0003068219	beta = -0.04 (-0.04, -0.03), p = 0	37227	AN only
4100	Anthropometric	Bone-densitometry of heel	Ankle spacing width (left)	Ankle spacing width (left)	LINEAR	beta = 0.01 (0, 0.01), p = 0.0022586492	beta = -0.02 (-0.02, -0.02), p = 0	143934	AN only
23335	Anthropometric	DXA assessment	Femur total BMC (bone mineral content) (left)	Femur total BMC (left)	LINEAR	beta = -0.02 (-0.02, -0.01), p = 9.36e-06	beta = -0.03 (-0.04, -0.02), p = 0	38193	AN only
23264	Anthropometric	DXA assessment	Gynoid tissue fat percentage	Gynoid tissue fat %	LINEAR	beta = -0.01 (-0.01, 0), p = 0.0162767622	beta = -0.03 (-0.04, -0.02), p = 0	38275	AN only
22408	Anthropometric	Abdominal MRI	Abdominal subcutaneous adipose tissue volume (ASAT)	ASAT	LINEAR	beta = -0.01 (-0.02, -0.01), p = 0.0012221391	beta = -0.05 (-0.06, -0.04), p = 0	23622	AN only
23241	Anthropometric	DXA assessment	Trunk BMD (bone mineral density)	Trunk BMD	LINEAR	beta = -0.02 (-0.02, -0.01), p = 5.12e-05	beta = -0.03 (-0.04, -0.03), p = 0	38275	AN only
23331	Anthropometric	DXA assessment	Femur shaft BMC (bone mineral content) (left)	Femur shaft BMC (left)	LINEAR	beta = -0.02 (-0.02, -0.01), p = 4.84e-05	beta = -0.03 (-0.04, -0.03), p = 0	38193	AN only
23234	Anthropometric	DXA assessment	Spine BMD (bone mineral density)	Spine BMD	LINEAR	beta = -0.02 (-0.02, -0.01), p = 9.93e-05	beta = -0.04 (-0.04, -0.03), p = 0	38276	AN only
23259	Anthropometric	DXA assessment	Arms tissue fat percentage	Arms tissue fat %	LINEAR	beta = -0.01 (-0.01, 0), p = 0.0465193482	beta = -0.03 (-0.03, -0.02), p = 0	38276	AN only
22434	Anthropometric	Abdominal MRI	Abdominal fat ratio	Abdominal fat ratio	LINEAR	beta = -0.01 (-0.02, 0), p = 0.0036912669	beta = -0.05 (-0.06, -0.03), p = 0	23006	AN only
23336	Anthropometric	DXA assessment	Femur total BMC (bone mineral content) (right)	Femur total BMC (right)	LINEAR	beta = -0.01 (-0.02, -0.01), p = 0.0001221705	beta = -0.03 (-0.04, -0.02), p = 0	36843	AN only
23339	Anthropometric	DXA assessment	Femur troch BMC (bone mineral content) (left)	Femur troch BMC (left)	LINEAR	beta = -0.01 (-0.02, -0.01), p = 5.56e-05	beta = -0.03 (-0.04, -0.02), p = 0	38253	AN only
23213	Anthropometric	DXA assessment	Femur total BMD (bone mineral density) T-score (right)	Femur total BMD T-score (right)	LINEAR	beta = -0.02 (-0.03, -0.01), p = 6.97e-05	beta = -0.04 (-0.05, -0.03), p = 0	36878	AN only
23290	Anthropometric	DXA assessment	Femur shaft BMD (bone mineral density) (left)	Femur shaft BMD (left)	LINEAR	beta = -0.02 (-0.03, -0.01), p = 0.0003227388	beta = -0.03 (-0.04, -0.03), p = 0	38244	AN only
23235	Anthropometric	DXA assessment	Total BMC (bone mineral content)	Total BMC	LINEAR	beta = -0.01 (-0.02, -0.01), p = 9.04e-05	beta = -0.02 (-0.03, -0.02), p = 0	38275	AN only
23212	Anthropometric	DXA assessment	Femur total BMD (bone mineral density) (right)	Femur total BMD (right)	LINEAR	beta = -0.02 (-0.03, -0.01), p = 0.0001034587	beta = -0.03 (-0.04, -0.02), p = 0	36896	AN only
23332	Anthropometric	DXA assessment	Femur shaft BMC (bone mineral content) (right)	Femur shaft BMC (right)	LINEAR	beta = -0.01 (-0.02, -0.01), p = 0.0004474019	beta = -0.03 (-0.04, -0.02), p = 0	36843	AN only
23256	Anthropometric	DXA assessment	Arm total mass (right)	Arm total mass (right)	LINEAR	beta = -0.02 (-0.03, -0.01), p = 0.0012289614	beta = -0.05 (-0.06, -0.03), p = 0	14030	AN only
23311	Anthropometric	DXA assessment	Spine bone area	Spine bone area	LINEAR	beta = -0.02 (-0.02, -0.01), p = 0.0001515061	beta = -0.03 (-0.04, -0.02), p = 0	38276	AN only
23340	Anthropometric	DXA assessment	Femur troch BMC (bone mineral content) (right)	Femur troch BMC (right)	LINEAR	beta = -0.01 (-0.02, -0.01), p = 0.0005707067	beta = -0.03 (-0.03, -0.02), p = 0	36919	AN only
23252	Anthropometric	DXA assessment	Arm total mass (left)	Arm total mass (left)	LINEAR	beta = -0.01 (-0.02, 0), p = 0.00816808	beta = -0.05 (-0.06, -0.03), p = 1e-10	14030	AN only
23239	Anthropometric	DXA assessment	Total BMD (bone mineral density) T-score	Total BMD T-score	LINEAR	beta = -0.01 (-0.02, -0.01), p = 0.0016641137	beta = -0.03 (-0.04, -0.02), p = 1e-10	38255	AN only
23224	Anthropometric	DXA assessment	Arms BMC (bone mineral content)	Arms BMC	LINEAR	beta = -0.01 (-0.02, -0.01), p = 3.12e-05	beta = -0.02 (-0.03, -0.01), p = 2e-10	38276	AN only
23236	Anthropometric	DXA assessment	Total BMD (bone mineral density)	Total BMD	LINEAR	beta = -0.01 (-0.02, 0), p = 0.0026467662	beta = -0.03 (-0.03, -0.02), p = 3e-10	38275	AN only
23308	Anthropometric	DXA assessment	Pelvis BMC (bone mineral content)	Pelvis BMC	LINEAR	beta = -0.01 (-0.02, 0), p = 0.001246715	beta = -0.02 (-0.03, -0.02), p = 3e-10	38275	AN only
23276	Anthropometric	DXA assessment	Legs tissue fat percentage	Legs tissue fat %	LINEAR	beta = 0 (-0.01, 0), p = 0.2484028219	beta = -0.02 (-0.03, -0.01), p = 5e-10	38275	AN only
23232	Anthropometric	DXA assessment	Pelvis BMD (bone mineral density)	Pelvis BMD	LINEAR	beta = -0.02 (-0.02, -0.01), p = 0.0004075798	beta = -0.03 (-0.04, -0.02), p = 5e-10	38275	AN only
23203	Anthropometric	DXA assessment	L1-L4 BMC (bone mineral content)	L1-L4 BMC	LINEAR	beta = -0.02 (-0.02, -0.01), p = 0.0002053894	beta = -0.03 (-0.03, -0.02), p = 6e-10	36411	AN only
23230	Anthropometric	DXA assessment	Legs BMC (bone mineral content)	Legs BMC	LINEAR	beta = -0.01 (-0.02, -0.01), p = 0.0003206082	beta = -0.02 (-0.03, -0.01), p = 8e-10	38275	AN only
23221	Anthropometric	DXA assessment	Arm BMD (bone mineral density) (left)	Arm BMD (left)	LINEAR	beta = -0.02 (-0.04, -0.01), p = 3.51e-05	beta = -0.04 (-0.05, -0.03), p = 1e-09	14030	AN only
23301	Anthropometric	DXA assessment	Femur wards BMD (bone mineral density) T-score (left)	Femur wards BMD T-score (left)	LINEAR	beta = -0.02 (-0.03, -0.01), p = 0.0001333	beta = -0.03 (-0.04, -0.02), p = 1.1e-09	38278	AN only
22404	Anthropometric	Abdominal MRI	Posterior thigh lean muscle volume (right)	Posterior thigh lean muscle volume (right)	LINEAR	beta = -0.01 (-0.02, 0), p = 0.001462696	beta = -0.03 (-0.03, -0.02), p = 1.6e-09	23356	AN only
22409	Anthropometric	Abdominal MRI	Total thigh muscle volume	Total thigh muscle volume	LINEAR	beta = -0.01 (-0.02, 0), p = 0.0013365764	beta = -0.02 (-0.03, -0.02), p = 1.6e-09	23042	AN only
23269	Anthropometric	DXA assessment	Leg total mass (left)	Leg total mass (left)	LINEAR	beta = -0.01 (-0.02, 0), p = 0.0480017893	beta = -0.05 (-0.06, -0.03), p = 1.7e-09	14029	AN only
23297	Anthropometric	DXA assessment	Femur wards BMD (bone mineral density) (left)	Femur wards BMD (left)	LINEAR	beta = -0.02 (-0.03, -0.01), p = 0.0001991895	beta = -0.03 (-0.04, -0.02), p = 1.9e-09	38304	AN only
23210	Anthropometric	DXA assessment	Femur shaft BMD (bone mineral density) (right)	Femur shaft BMD (right)	LINEAR	beta = -0.01 (-0.02, 0), p = 0.0062553052	beta = -0.03 (-0.04, -0.02), p = 2.1e-09	36896	AN only
23300	Anthropometric	DXA assessment	Femur neck BMD (bone mineral density) T-score (left)	Femur neck BMD T-score (left)	LINEAR	beta = -0.02 (-0.03, -0.01), p = 0.0018741676	beta = -0.03 (-0.04, -0.02), p = 2.2e-09	38283	AN only
23273	Anthropometric	DXA assessment	Leg total mass (right)	Leg total mass (right)	LINEAR	beta = -0.01 (-0.02, 0), p = 0.0587124753	beta = -0.05 (-0.06, -0.03), p = 2.6e-09	14029	AN only
23231	Anthropometric	DXA assessment	Legs BMD (bone mineral density)	Legs BMD	LINEAR	beta = -0.01 (-0.02, 0), p = 0.0059444468	beta = -0.02 (-0.03, -0.01), p = 2.9e-09	38275	AN only
3160	Anthropometric	Anthropometry	Weight, manual entry	Weight, manual entry	LINEAR	beta = -0.01 (-0.02, 0), p = 0.018140449	beta = -0.07 (-0.09, -0.04), p = 3.3e-09	6628	AN only
23242	Anthropometric	DXA assessment	Trunk BMD (bone mineral density) (left)	Trunk BMD (left)	LINEAR	beta = -0.02 (-0.04, -0.01), p = 0.0007313578	beta = -0.04 (-0.06, -0.03), p = 3.4e-09	14029	AN only
23299	Anthropometric	DXA assessment	Femur neck BMD (bone mineral density) (left)	Femur neck BMD (left)	LINEAR	beta = -0.01 (-0.02, 0), p = 0.0031113412	beta = -0.03 (-0.04, -0.02), p = 5e-09	38304	AN only
23328	Anthropometric	DXA assessment	Femur neck BMC (bone mineral content) (right)	Femur neck BMC (right)	LINEAR	beta = -0.01 (-0.02, 0), p = 0.0043194925	beta = -0.02 (-0.03, -0.02), p = 5.3e-09	36919	AN only
23205	Anthropometric	DXA assessment	L1-L4 BMD (bone mineral density) T-score	L1-L4 BMD T-score	LINEAR	beta = -0.02 (-0.02, -0.01), p = 0.0025601464	beta = -0.03 (-0.04, -0.02), p = 5.9e-09	36394	AN only
23204	Anthropometric	DXA assessment	L1-L4 BMD (bone mineral density)	L1-L4 BMD	LINEAR	beta = -0.01 (-0.02, -0.01), p = 0.0027692628	beta = -0.03 (-0.04, -0.02), p = 6.8e-09	36411	AN only
23209	Anthropometric	DXA assessment	Femur neck BMD (bone mineral density) T-score (right)	Femur neck BMD T-score (right)	LINEAR	beta = -0.02 (-0.03, -0.01), p = 0.0022190199	beta = -0.03 (-0.04, -0.02), p = 6.9e-09	36951	AN only
23243	Anthropometric	DXA assessment	Trunk BMD (bone mineral density) (right)	Trunk BMD (right)	LINEAR	beta = -0.02 (-0.03, -0.01), p = 0.0015847639	beta = -0.04 (-0.06, -0.03), p = 7.7e-09	14029	AN only
22433	Anthropometric	Abdominal MRI	Weight-to-muscle ratio	Weight-to-muscle ratio	LINEAR	beta = 0 (-0.01, 0), p = 0.3576070446	beta = -0.03 (-0.04, -0.02), p = 9.4e-09	23041	AN only
23208	Anthropometric	DXA assessment	Femur neck BMD (bone mineral density) (right)	Femur neck BMD (right)	LINEAR	beta = -0.01 (-0.02, 0), p = 0.0028179222	beta = -0.03 (-0.04, -0.02), p = 1.02e-08	36971	AN only
23327	Anthropometric	DXA assessment	Femur neck BMC (bone mineral content) (left)	Femur neck BMC (left)	LINEAR	beta = -0.01 (-0.02, 0), p = 0.0102998185	beta = -0.02 (-0.03, -0.02), p = 1.18e-08	38253	AN only
22406	Anthropometric	Abdominal MRI	Posterior thigh lean muscle volume (left)	Posterior thigh lean muscle volume (left)	LINEAR	beta = -0.01 (-0.02, 0), p = 0.0085952991	beta = -0.02 (-0.03, -0.02), p = 1.54e-08	23182	AN only
22415	Anthropometric	Abdominal MRI	Total adipose tissue volume	Total adipose tissue volume	LINEAR	beta = -0.02 (-0.03, 0), p = 0.0104849027	beta = -0.06 (-0.09, -0.04), p = 1.78e-08	8031	AN only
3144	Anthropometric	Bone-densitometry of heel	Heel Broadband ultrasound attenuation, direct entry	Heel Broadband ultrasound attenuation	LINEAR	beta = 0 (-0.01, 0), p = 0.2381322027	beta = -0.01 (-0.01, -0.01), p = 3.25e-08	262457	AN only
23343	Anthropometric	DXA assessment	Femur wards BMC (bone mineral content) (left)	Femur wards BMC (left)	LINEAR	beta = -0.01 (-0.02, 0), p = 0.0056896183	beta = -0.02 (-0.03, -0.01), p = 1.21e-07	38253	AN only
22405	Anthropometric	Abdominal MRI	Anterior thigh lean muscle volume (left)	Anterior thigh lean muscle volume (left)	LINEAR	beta = -0.01 (-0.02, 0), p = 0.0032916621	beta = -0.02 (-0.03, -0.01), p = 1.6e-07	23162	AN only
22403	Anthropometric	Abdominal MRI	Anterior thigh lean muscle volume (right)	Anterior thigh lean muscle volume (right)	LINEAR	beta = -0.01 (-0.02, 0), p = 0.0045705933	beta = -0.02 (-0.03, -0.01), p = 3.77e-07	23353	AN only
23218	Anthropometric	DXA assessment	Femur wards BMD (bone mineral density) (right)	Femur wards BMD (right)	LINEAR	beta = -0.01 (-0.02, 0), p = 0.0037297468	beta = -0.03 (-0.03, -0.02), p = 4.55e-07	36971	AN only
23219	Anthropometric	DXA assessment	Femur wards BMD (bone mineral density) T-score (right)	Femur wards BMD T-score (right)	LINEAR	beta = -0.01 (-0.02, 0), p = 0.0037113131	beta = -0.03 (-0.04, -0.02), p = 5e-07	36946	AN only
23228	Anthropometric	DXA assessment	Leg BMC (bone mineral content) (right)	Leg BMC (right)	LINEAR	beta = -0.02 (-0.03, -0.01), p = 0.0010004621	beta = -0.03 (-0.04, -0.02), p = 5.62e-07	14029	AN only
23320	Anthropometric	DXA assessment	Leg BMC (bone mineral content) (left)	Leg BMC (left)	LINEAR	beta = -0.02 (-0.03, -0.01), p = 0.0010055441	beta = -0.03 (-0.04, -0.02), p = 5.75e-07	14029	AN only
23344	Anthropometric	DXA assessment	Femur wards BMC (bone mineral content) (right)	Femur wards BMC (right)	LINEAR	beta = -0.01 (-0.02, 0), p = 0.0110882375	beta = -0.02 (-0.03, -0.01), p = 7.52e-07	36919	AN only
23227	Anthropometric	DXA assessment	Leg BMD (bone mineral density) (left)	Leg BMD (left)	LINEAR	beta = -0.02 (-0.03, 0), p = 0.0051338429	beta = -0.03 (-0.04, -0.02), p = 9.94e-07	14029	AN only
23202	Anthropometric	DXA assessment	L1-L4 average width	L1-L4 average width	LINEAR	beta = -0.01 (-0.02, 0), p = 0.0082205167	beta = -0.02 (-0.03, -0.01), p = 1.68e-06	36411	AN only
23229	Anthropometric	DXA assessment	Leg BMD (bone mineral density) (right)	Leg BMD (right)	LINEAR	beta = -0.02 (-0.03, 0), p = 0.0091688582	beta = -0.03 (-0.04, -0.02), p = 2.36e-06	14029	AN only
23237	Anthropometric	DXA assessment	Total BMD (bone mineral density) (left)	Total BMD (left)	LINEAR	beta = -0.02 (-0.03, 0), p = 0.0129899141	beta = -0.03 (-0.05, -0.02), p = 2.57e-06	14029	AN only
24353	Anthropometric	Abdominal MRI	Anterior thigh muscle fat infiltration (MFI) (left)	Anterior thigh muscle fat infiltration (MFI) (left)	LINEAR	beta = 0 (-0.01, 0.01), p = 0.4406815939	beta = -0.03 (-0.04, -0.02), p = 2.58e-06	23091	AN only
22435	Anthropometric	Abdominal MRI	Muscle fat infiltration	Muscle fat infiltration	LINEAR	beta = 0 (-0.01, 0.01), p = 0.470381211	beta = -0.03 (-0.04, -0.02), p = 2.89e-06	22979	AN only
23220	Anthropometric	DXA assessment	Arm BMC (bone mineral content) (left)	Arm BMC (left)	LINEAR	beta = -0.02 (-0.03, -0.01), p = 0.0017354161	beta = -0.02 (-0.03, -0.01), p = 4.23e-06	14030	AN only
23238	Anthropometric	DXA assessment	Total BMD (bone mineral density) (right)	Total BMD (right)	LINEAR	beta = -0.02 (-0.03, 0), p = 0.0191098278	beta = -0.03 (-0.04, -0.02), p = 5.2e-06	14029	AN only
23255	Anthropometric	DXA assessment	Arm tissue fat percentage (right)	Arm tissue fat % (right)	LINEAR	beta = 0 (-0.01, 0.01), p = 0.3707239082	beta = -0.03 (-0.04, -0.02), p = 5.41e-06	14030	AN only
24354	Anthropometric	Abdominal MRI	Anterior thigh muscle fat infiltration (MFI) (right)	Anterior thigh muscle fat infiltration (MFI) (right)	LINEAR	beta = 0 (-0.01, 0.01), p = 0.4958121095	beta = -0.03 (-0.04, -0.02), p = 5.51e-06	23278	AN only
23124	Anthropometric	Anthropometry	Arm fat mass (left)	Arm fat mass (left)	LINEAR	beta = -0.01 (-0.01, -0.01), p = 0	beta = -0.05 (-0.06, -0.05), p = 0	448608	Both
23120	Anthropometric	Anthropometry	Arm fat mass (right)	Arm fat mass (right)	LINEAR	beta = -0.01 (-0.01, -0.01), p = 0	beta = -0.05 (-0.06, -0.05), p = 0	448683	Both
23100	Anthropometric	Anthropometry	Whole body fat mass	Whole body fat mass	LINEAR	beta = -0.01 (-0.01, -0.01), p = 0	beta = -0.05 (-0.06, -0.05), p = 0	448086	Both
23099	Anthropometric	Anthropometry	Body fat percentage	Body fat %	LINEAR	beta = -0.01 (-0.01, -0.01), p = 0	beta = -0.04 (-0.04, -0.04), p = 0	448562	Both
23116	Anthropometric	Anthropometry	Leg fat mass (left)	Leg fat mass (left)	LINEAR	beta = -0.01 (-0.01, 0), p = 0	beta = -0.04 (-0.04, -0.04), p = 0	448745	Both
23112	Anthropometric	Anthropometry	Leg fat mass (right)	Leg fat mass (right)	LINEAR	beta = -0.01 (-0.01, 0), p = 0	beta = -0.04 (-0.05, -0.04), p = 0	448768	Both
23128	Anthropometric	Anthropometry	Trunk fat mass	Trunk fat mass	LINEAR	beta = -0.01 (-0.01, -0.01), p = 0	beta = -0.05 (-0.06, -0.05), p = 0	448512	Both
23123	Anthropometric	Anthropometry	Arm fat percentage (left)	Arm fat % (left)	LINEAR	beta = -0.01 (-0.01, -0.01), p = 0	beta = -0.04 (-0.04, -0.04), p = 0	448646	Both
23127	Anthropometric	Anthropometry	Trunk fat percentage	Trunk fat %	LINEAR	beta = -0.01 (-0.01, -0.01), p = 0	beta = -0.05 (-0.05, -0.04), p = 0	448537	Both
23119	Anthropometric	Anthropometry	Arm fat percentage (right)	Arm fat % (right)	LINEAR	beta = -0.01 (-0.01, 0), p = 0	beta = -0.04 (-0.04, -0.04), p = 0	448711	Both
23115	Anthropometric	Anthropometry	Leg fat percentage (left)	Leg fat % (left)	LINEAR	beta = -0.01 (-0.01, 0), p = 0	beta = -0.03 (-0.03, -0.03), p = 0	448748	Both
48	Anthropometric	Anthropometry	Waist circumference	Waist circumference	LINEAR	beta = -0.01 (-0.01, 0), p = 0	beta = -0.04 (-0.05, -0.04), p = 0	455968	Both
23111	Anthropometric	Anthropometry	Leg fat percentage (right)	Leg fat % (right)	LINEAR	beta = -0.01 (-0.01, 0), p = 0	beta = -0.03 (-0.03, -0.03), p = 0	448776	Both
21002	Anthropometric	Anthropometry	Weight	Weight (variety of measures)	LINEAR	beta = 0 (0, 0), p = 1.4e-09	beta = -0.04 (-0.05, -0.04), p = 0	455441	Both
23098	Anthropometric	Anthropometry	Weight	Weight (impedance measurement)	LINEAR	beta = 0 (0, 0), p = 8.7e-09	beta = -0.04 (-0.05, -0.04), p = 0	448813	Both
49	Anthropometric	Anthropometry	Hip circumference	Hip circumference	LINEAR	beta = -0.01 (-0.01, 0), p = 2e-10	beta = -0.05 (-0.05, -0.05), p = 0	455920	Both
23106	Anthropometric	Anthropometry	Impedance of whole body	Impedance of whole body	LINEAR	beta = -0.01 (-0.01, -0.01), p = 0	beta = 0.02 (0.02, 0.02), p = 0	448761	Both
23107	Anthropometric	Anthropometry	Impedance of leg (right)	Impedance of leg (right)	LINEAR	beta = -0.01 (-0.01, -0.01), p = 0	beta = 0.02 (0.02, 0.02), p = 0	448785	Both
23108	Anthropometric	Anthropometry	Impedance of leg (left)	Impedance of leg (left)	LINEAR	beta = -0.01 (-0.01, -0.01), p = 0	beta = 0.02 (0.02, 0.02), p = 0	448779	Both
23287	Anthropometric	DXA assessment	Trunk total mass	Trunk total mass	LINEAR	beta = -0.01 (-0.02, -0.01), p = 8.49e-07	beta = -0.05 (-0.06, -0.04), p = 0	38275	Both
23283	Anthropometric	DXA assessment	Total mass	Total mass	LINEAR	beta = -0.01 (-0.02, -0.01), p = 1.67e-06	beta = -0.05 (-0.06, -0.04), p = 0	38275	Both
23310	Anthropometric	DXA assessment	Ribs BMC (bone mineral content)	Ribs BMC (bone mineral content)	LINEAR	beta = -0.02 (-0.03, -0.02), p = 0	beta = -0.04 (-0.05, -0.04), p = 0	38276	Both
23247	Anthropometric	DXA assessment	Android tissue fat percentage	Android tissue fat %	LINEAR	beta = -0.02 (-0.03, -0.01), p = 7.62e-08	beta = -0.06 (-0.07, -0.05), p = 0	38276	Both
23286	Anthropometric	DXA assessment	Trunk tissue fat percentage	Trunk tissue fat %	LINEAR	beta = -0.02 (-0.03, -0.01), p = 1.32e-07	beta = -0.06 (-0.07, -0.05), p = 0	38275	Both
23260	Anthropometric	DXA assessment	Arms total mass	Arms total mass	LINEAR	beta = -0.01 (-0.02, -0.01), p = 5.67e-06	beta = -0.05 (-0.05, -0.04), p = 0	38276	Both
23309	Anthropometric	DXA assessment	Ribs bone area	Ribs bone area	LINEAR	beta = -0.02 (-0.03, -0.02), p = 1e-10	beta = -0.04 (-0.05, -0.03), p = 0	38276	Both
23233	Anthropometric	DXA assessment	Ribs BMD (bone mineral density)	Ribs BMD	LINEAR	beta = -0.02 (-0.02, -0.01), p = 2.17e-06	beta = -0.04 (-0.05, -0.03), p = 0	38276	Both
23240	Anthropometric	DXA assessment	Trunk BMC (bone mineral content)	Trunk BMC	LINEAR	beta = -0.02 (-0.02, -0.01), p = 1.28e-07	beta = -0.04 (-0.04, -0.03), p = 0	38275	Both
22407	Anthropometric	Abdominal MRI	Visceral adipose tissue volume (VAT)	Visceral adipose tissue volume (VAT)	LINEAR	beta = -0.02 (-0.03, -0.01), p = 1.23e-07	beta = -0.05 (-0.06, -0.04), p = 0	23634	Both
23298	Anthropometric	DXA assessment	Femur troch BMD (bone mineral density) T-score (left)	Femur troch BMD T-score (left)	LINEAR	beta = -0.03 (-0.04, -0.02), p = 2.55e-08	beta = -0.05 (-0.06, -0.04), p = 0	38275	Both
23304	Anthropometric	DXA assessment	Trunk bone area	Trunk bone area	LINEAR	beta = -0.02 (-0.02, -0.01), p = 3.14e-07	beta = -0.03 (-0.04, -0.03), p = 0	38276	Both
23295	Anthropometric	DXA assessment	Femur troch BMD (bone mineral density) (left)	Femur troch BMD (left)	LINEAR	beta = -0.02 (-0.03, -0.01), p = 4.02e-08	beta = -0.04 (-0.05, -0.03), p = 0	38304	Both
23312	Anthropometric	DXA assessment	Spine BMC (bone mineral content)	Spine BMC	LINEAR	beta = -0.02 (-0.03, -0.01), p = 3.43e-06	beta = -0.04 (-0.04, -0.03), p = 0	38276	Both
23293	Anthropometric	DXA assessment	Femur total BMD (bone mineral density) T-score (left)	Femur total BMD T-score (left)	LINEAR	beta = -0.02 (-0.03, -0.01), p = 2.91e-06	beta = -0.04 (-0.05, -0.03), p = 0	38223	Both
23214	Anthropometric	DXA assessment	Femur troch BMD (bone mineral density) (right)	Femur troch BMD (right)	LINEAR	beta = -0.02 (-0.03, -0.01), p = 6.37e-07	beta = -0.04 (-0.04, -0.03), p = 0	36971	Both
23215	Anthropometric	DXA assessment	Femur troch BMD (bone mineral density) T-score (right)	Femur troch BMD T-score (right)	LINEAR	beta = -0.02 (-0.03, -0.02), p = 5.53e-07	beta = -0.04 (-0.05, -0.03), p = 0	36947	Both
23291	Anthropometric	DXA assessment	Femur total BMD (bone mineral density) (left)	Femur total BMD (left)	LINEAR	beta = -0.02 (-0.03, -0.01), p = 5.55e-06	beta = -0.04 (-0.05, -0.03), p = 0	38244	Both
23225	Anthropometric	DXA assessment	Arms BMD (bone mineral density)	Arms BMD	LINEAR	beta = -0.02 (-0.02, -0.01), p = 9.65e-07	beta = -0.03 (-0.04, -0.02), p = 0	38276	Both
23223	Anthropometric	DXA assessment	Arm BMD (bone mineral density) (right)	Arm BMD (right)	LINEAR	beta = -0.03 (-0.04, -0.02), p = 3.3e-06	beta = -0.04 (-0.05, -0.03), p = 2e-10	14030	Both
30150	Biomarkers	Blood cell indices	Eosinophill count	Eosinophill count	ORDERED-LOGISTIC	OR = 0.997 (0.992, 1.003), p = 0.3361931342	OR = 0.986 (0.98, 0.992), p = 1e-06	442325	AN only
30720	Biomarkers	Liver/kidney function	Cystatin C	Cystatin C	LINEAR	beta = 0 (-0.01, 0), p = 0.0062549915	beta = -0.02 (-0.02, -0.02), p = 0	435528	AN only
30280	Biomarkers	Blood cell indices	Immature reticulocyte fraction	Immature reticulocyte fraction	LINEAR	beta = 0 (-0.01, 0), p = 0.0039313723	beta = -0.02 (-0.02, -0.02), p = 0	435867	AN only
30730	Biomarkers	Liver/kidney function	Gamma glutamyltransferase	Gamma glutamyltransferase	LINEAR	beta = -0.01 (-0.01, 0), p = 0.0001388845	beta = -0.02 (-0.02, -0.02), p = 0	435332	AN only
23634	Biomarkers	Lipids and lipoproteins	Phospholipids to Total Lipids in Large HDL percentage	Phospholipids to Total Lipids in Large HDL %	LINEAR	beta = -0.01 (-0.01, 0), p = 0.0016737252	beta = -0.02 (-0.03, -0.02), p = 0	256498	AN only
23456	Biomarkers	Fatty acids	Linoleic Acid to Total Fatty Acids percentage	Linoleic Acid to Total Fatty Acids %	LINEAR	beta = 0.01 (0, 0.01), p = 1.78e-05	beta = 0.02 (0.02, 0.03), p = 0	256288	AN only
23596	Biomarkers	Lipids and lipoproteins	Cholesteryl Esters to Total Lipids in Medium VLDL percentage	Cholesteryl Esters to Total Lipids in Medium VLDL %	LINEAR	beta = 0.01 (0, 0.01), p = 4.76e-05	beta = 0.02 (0.02, 0.03), p = 0	256498	AN only
23585	Biomarkers	Lipids and lipoproteins	Cholesterol to Total Lipids in Very Large VLDL percentage	Cholesterol to Total Lipids in V. Large VLDL %	LINEAR	beta = 0.01 (0, 0.01), p = 1.24e-05	beta = 0.02 (0.02, 0.03), p = 0	254130	AN only
30620	Biomarkers	Liver/kidney function	Alanine aminotransferase	Alanine aminotransferase	LINEAR	beta = 0 (-0.01, 0), p = 0.073420252	beta = -0.02 (-0.02, -0.01), p = 0	435403	AN only
30750	Biomarkers	Glucose/Glycation	Glycated haemoglobin (HbA1c)	Glycated haemoglobin (HbA1c)	LINEAR	beta = -0.01 (-0.01, 0), p = 0.0003794583	beta = -0.02 (-0.02, -0.01), p = 0	435361	AN only
23617	Biomarkers	Lipids and lipoproteins	Free Cholesterol to Total Lipids in Large LDL percentage	Free Cholesterol to Total Lipids in Large LDL %	LINEAR	beta = 0.01 (0, 0.01), p = 0.000888839	beta = 0.02 (0.02, 0.03), p = 0	256498	AN only
23556	Biomarkers	Lipids and lipoproteins	Free Cholesterol in Very Large HDL	Free Cholesterol in V. Large HDL	LINEAR	beta = 0.01 (0, 0.01), p = 0.0007339898	beta = 0.02 (0.02, 0.02), p = 0	256498	AN only
23550	Biomarkers	Lipids and lipoproteins	Triglycerides in Small LDL	Triglycerides in Small LDL	LINEAR	beta = -0.01 (-0.01, 0), p = 8.39e-06	beta = -0.02 (-0.03, -0.02), p = 0	256498	AN only
23595	Biomarkers	Lipids and lipoproteins	Cholesterol to Total Lipids in Medium VLDL percentage	Cholesterol to Total Lipids in Medium VLDL %	LINEAR	beta = 0.01 (0, 0.01), p = 0.0001844911	beta = 0.02 (0.02, 0.02), p = 0	256498	AN only
23589	Biomarkers	Lipids and lipoproteins	Phospholipids to Total Lipids in Large VLDL percentage	Phospholipids to Total Lipids in Large VLDL %	LINEAR	beta = -0.01 (-0.01, 0), p = 0.0002588986	beta = -0.02 (-0.03, -0.02), p = 0	256469	AN only
23598	Biomarkers	Lipids and lipoproteins	Triglycerides to Total Lipids in Medium VLDL percentage	Triglycerides to Total Lipids in Medium VLDL %	LINEAR	beta = -0.01 (-0.01, 0), p = 0.0007193645	beta = -0.02 (-0.02, -0.02), p = 0	256498	AN only
23647	Biomarkers	Lipids and lipoproteins	Free Cholesterol to Total Lipids in Small HDL percentage	Free Cholesterol to Total Lipids in Small HDL %	LINEAR	beta = 0.01 (0, 0.01), p = 0.0002331464	beta = 0.02 (0.01, 0.02), p = 0	256498	AN only
23570	Biomarkers	Lipids and lipoproteins	Free Cholesterol in Medium HDL	Free Cholesterol in Medium HDL	LINEAR	beta = 0.01 (0, 0.01), p = 1.36e-05	beta = 0.02 (0.01, 0.02), p = 0	256498	AN only
23627	Biomarkers	Lipids and lipoproteins	Free Cholesterol to Total Lipids in Small LDL percentage	Free Cholesterol to Total Lipids in Small LDL %	LINEAR	beta = 0.01 (0, 0.01), p = 0.0009575482	beta = 0.02 (0.02, 0.02), p = 0	256498	AN only
23606	Biomarkers	Lipids and lipoproteins	Cholesteryl Esters to Total Lipids in Very Small VLDL percentage	Cholesteryl Esters to Total Lipids in V. Small VLDL %	LINEAR	beta = 0 (0, 0.01), p = 0.0364198392	beta = 0.02 (0.01, 0.02), p = 0	256498	AN only
23591	Biomarkers	Lipids and lipoproteins	Cholesteryl Esters to Total Lipids in Large VLDL percentage	Cholesteryl Esters to Total Lipids in Large VLDL %	LINEAR	beta = 0.01 (0, 0.01), p = 0.0005487276	beta = 0.02 (0.01, 0.02), p = 0	256469	AN only
23440	Biomarkers	Apolipoproteins	Apolipoprotein A1	Apolipoprotein A1	LINEAR	beta = 0.01 (0, 0.01), p = 3.06e-05	beta = 0.02 (0.01, 0.02), p = 0	256499	AN only
23615	Biomarkers	Lipids and lipoproteins	Cholesterol to Total Lipids in Large LDL percentage	Cholesterol to Total Lipids in Large LDL %	LINEAR	beta = 0 (0, 0.01), p = 0.0314836165	beta = 0.02 (0.01, 0.02), p = 0	256498	AN only
23464	Biomarkers	Amino acids and metabolites	Total Concentration of Branched-Chain Amino Acids (Leucine + Isoleucine + Valine)	Total Conc. of Branched-Chain Amino Acids	LINEAR	beta = -0.01 (-0.01, 0), p = 0.0008029412	beta = -0.02 (-0.02, -0.01), p = 0	256278	AN only
23467	Biomarkers	Amino acids and metabolites	Valine	Valine	LINEAR	beta = -0.01 (-0.01, 0), p = 0.0079842511	beta = -0.02 (-0.02, -0.01), p = 0	256286	AN only
23565	Biomarkers	Lipids and lipoproteins	Concentration of Medium HDL Particles	Conc. of Medium HDL Particles	LINEAR	beta = 0.01 (0, 0.01), p = 2.36e-05	beta = 0.02 (0.01, 0.02), p = 0	256498	AN only
23543	Biomarkers	Lipids and lipoproteins	Triglycerides in Medium LDL	Triglycerides in Medium LDL	LINEAR	beta = -0.01 (-0.01, 0), p = 0.0013292651	beta = -0.02 (-0.02, -0.01), p = 0	256498	AN only
23522	Biomarkers	Lipids and lipoproteins	Triglycerides in Very Small VLDL	Triglycerides in V. Small VLDL	LINEAR	beta = -0.01 (-0.01, 0), p = 0.0027952115	beta = -0.02 (-0.02, -0.01), p = 0	256498	AN only
23605	Biomarkers	Lipids and lipoproteins	Cholesterol to Total Lipids in Very Small VLDL percentage	Cholesterol to Total Lipids in V. Small VLDL %	LINEAR	beta = 0 (0, 0.01), p = 0.0783605061	beta = 0.02 (0.01, 0.02), p = 0	256498	AN only
23588	Biomarkers	Lipids and lipoproteins	Triglycerides to Total Lipids in Very Large VLDL percentage	Triglycerides to Total Lipids in V. Large VLDL %	LINEAR	beta = -0.01 (-0.01, 0), p = 0.0035606444	beta = -0.02 (-0.02, -0.01), p = 0	254130	AN only
23602	Biomarkers	Lipids and lipoproteins	Free Cholesterol to Total Lipids in Small VLDL percentage	Free Cholesterol to Total Lipids in Small VLDL %	LINEAR	beta = 0 (0, 0.01), p = 0.0149858133	beta = 0.02 (0.01, 0.02), p = 0	256498	AN only
23466	Biomarkers	Amino acids and metabolites	Leucine	Leucine	LINEAR	beta = -0.01 (-0.01, 0), p = 0.0001285378	beta = -0.02 (-0.02, -0.01), p = 0	256475	AN only
23597	Biomarkers	Lipids and lipoproteins	Free Cholesterol to Total Lipids in Medium VLDL percentage	Free Cholesterol to Total Lipids in Medium VLDL %	LINEAR	beta = 0.01 (0, 0.01), p = 0.0073379684	beta = 0.02 (0.01, 0.02), p = 0	256498	AN only
23628	Biomarkers	Lipids and lipoproteins	Triglycerides to Total Lipids in Small LDL percentage	Triglycerides to Total Lipids in Small LDL %	LINEAR	beta = 0 (-0.01, 0), p = 0.0218544474	beta = -0.02 (-0.02, -0.01), p = 0	256498	AN only
23587	Biomarkers	Lipids and lipoproteins	Free Cholesterol to Total Lipids in Very Large VLDL percentage	Free Cholesterol to Total Lipids in V. Large VLDL %	LINEAR	beta = 0.01 (0, 0.01), p = 0.0056572642	beta = 0.02 (0.01, 0.02), p = 0	254130	AN only
23409	Biomarkers	Lipids and lipoproteins	Triglycerides in LDL	Triglycerides in LDL	LINEAR	beta = -0.01 (-0.01, 0), p = 0.0043900584	beta = -0.02 (-0.02, -0.01), p = 0	256498	AN only
30740	Biomarkers	Glucose/Glycation	Glucose	Glucose	LINEAR	beta = -0.01 (-0.01, 0), p = 0.0011486356	beta = -0.01 (-0.02, -0.01), p = 0	398340	AN only
30130	Biomarkers	Blood cell indices	Monocyte count	Monocyte count	LINEAR	beta = -0.01 (-0.01, 0), p = 3.29e-05	beta = -0.01 (-0.02, -0.01), p = 0	442325	AN only
23513	Biomarkers	Lipids and lipoproteins	Cholesteryl Esters in Small VLDL	Cholesteryl Esters in Small VLDL	LINEAR	beta = -0.01 (-0.01, 0), p = 9.77e-06	beta = -0.02 (-0.02, -0.01), p = 0	256498	AN only
23432	Biomarkers	Lipids and lipoproteins	Average Diameter for LDL Particles	Average Diameter for LDL Particles	LINEAR	beta = 0.01 (0, 0.01), p = 0.0004195863	beta = 0.02 (0.01, 0.02), p = 0	256498	AN only
23599	Biomarkers	Lipids and lipoproteins	Phospholipids to Total Lipids in Small VLDL percentage	Phospholipids to Total Lipids in Small VLDL %	LINEAR	beta = 0 (0, 0.01), p = 0.0243570685	beta = 0.02 (0.01, 0.02), p = 0	256498	AN only
23608	Biomarkers	Lipids and lipoproteins	Triglycerides to Total Lipids in Very Small VLDL percentage	Triglycerides to Total Lipids in V. Small VLDL %	LINEAR	beta = 0 (-0.01, 0), p = 0.1130382977	beta = -0.02 (-0.02, -0.01), p = 0	256498	AN only
23455	Biomarkers	Liver/kidney function	Saturated Fatty Acids to Total Fatty Acids percentage	Saturated Fatty Acids to Total Fatty Acids %	LINEAR	beta = -0.01 (-0.01, 0), p = 1.02e-05	beta = -0.02 (-0.02, -0.01), p = 0	256288	AN only
23465	Biomarkers	Amino acids and metabolites	Isoleucine	Isoleucine	LINEAR	beta = -0.01 (-0.01, 0), p = 0.0005224854	beta = -0.02 (-0.02, -0.01), p = 0	256460	AN only
23626	Biomarkers	Lipids and lipoproteins	Cholesteryl Esters to Total Lipids in Small LDL percentage	Cholesteryl Esters to Total Lipids in Small LDL %	LINEAR	beta = -0.01 (-0.01, 0), p = 4.03e-05	beta = -0.02 (-0.02, -0.01), p = 0	256498	AN only
23637	Biomarkers	Lipids and lipoproteins	Free Cholesterol to Total Lipids in Large HDL percentage	Free Cholesterol to Total Lipids in Large HDL %	LINEAR	beta = 0 (0, 0.01), p = 0.054315595	beta = 0.01 (0.01, 0.02), p = 0	256498	AN only
23511	Biomarkers	Lipids and lipoproteins	Phospholipids in Small VLDL	Phospholipids in Small VLDL	LINEAR	beta = -0.01 (-0.01, 0), p = 1.45e-05	beta = -0.02 (-0.02, -0.01), p = 0	256498	AN only
23448	Biomarkers	Liver/kidney function	Saturated Fatty Acids	Saturated Fatty Acids	LINEAR	beta = -0.01 (-0.01, 0), p = 0.0001861819	beta = -0.02 (-0.02, -0.01), p = 0	256288	AN only
23613	Biomarkers	Lipids and lipoproteins	Triglycerides to Total Lipids in IDL percentage	Triglycerides to Total Lipids in IDL %	LINEAR	beta = 0 (-0.01, 0), p = 0.2392210571	beta = -0.02 (-0.02, -0.01), p = 0	256498	AN only
23566	Biomarkers	Lipids and lipoproteins	Total Lipids in Medium HDL	Total Lipids in Medium HDL	LINEAR	beta = 0.01 (0, 0.01), p = 0.0001451475	beta = 0.01 (0.01, 0.02), p = 0	256498	AN only
23582	Biomarkers	Lipids and lipoproteins	Free Cholesterol to Total Lipids in Chylomicrons and Extremely Large VLDL percentage	Free Cholesterol to Total Lipids in Chylomicrons and Ext. Large VLDL %	LINEAR	beta = 0.01 (0, 0.01), p = 0.0005898604	beta = 0.02 (0.01, 0.02), p = 0	245885	AN only
23571	Biomarkers	Lipids and lipoproteins	Triglycerides in Medium HDL	Triglycerides in Medium HDL	LINEAR	beta = -0.01 (-0.01, 0), p = 0.0072492913	beta = -0.02 (-0.02, -0.01), p = 0	256498	AN only
23624	Biomarkers	Lipids and lipoproteins	Phospholipids to Total Lipids in Small LDL percentage	Phospholipids to Total Lipids in Small LDL %	LINEAR	beta = 0.01 (0, 0.01), p = 0.000304542	beta = 0.01 (0.01, 0.02), p = 0	256498	AN only
23512	Biomarkers	Lipids and lipoproteins	Cholesterol in Small VLDL	Cholesterol in Small VLDL	LINEAR	beta = -0.01 (-0.01, 0), p = 2.38e-05	beta = -0.01 (-0.02, -0.01), p = 0	256498	AN only
23536	Biomarkers	Lipids and lipoproteins	Triglycerides in Large LDL	Triglycerides in Large LDL	LINEAR	beta = 0 (-0.01, 0), p = 0.0198111464	beta = -0.01 (-0.02, -0.01), p = 0	256498	AN only
23604	Biomarkers	Lipids and lipoproteins	Phospholipids to Total Lipids in Very Small VLDL percentage	Phospholipids to Total Lipids in V. Small VLDL %	LINEAR	beta = 0 (-0.01, 0), p = 0.0959786197	beta = -0.01 (-0.02, -0.01), p = 0	256498	AN only
23410	Biomarkers	Lipids and lipoproteins	Triglycerides in HDL	Triglycerides in HDL	LINEAR	beta = -0.01 (-0.01, 0), p = 0.0111417418	beta = -0.01 (-0.02, -0.01), p = 0	256498	AN only
30640	Biomarkers	Apolipoproteins	Apolipoprotein B	Apolipoprotein B (immunoturbidimetric analysis)	LINEAR	beta = -0.01 (-0.01, 0), p = 2.52e-06	beta = -0.01 (-0.01, -0.01), p = 0	433435	Both
23529	Biomarkers	Lipids and lipoproteins	Triglycerides in IDL	Triglycerides in IDL	LINEAR	beta = 0 (-0.01, 0), p = 0.0281756079	beta = -0.01 (-0.02, -0.01), p = 0	256498	AN only
23645	Biomarkers	Lipids and lipoproteins	Cholesterol to Total Lipids in Small HDL percentage	Cholesterol to Total Lipids in Small HDL %	LINEAR	beta = 0 (0, 0.01), p = 0.0520066212	beta = 0.01 (0.01, 0.02), p = 0	256498	AN only
23430	Biomarkers	Lipids and lipoproteins	Concentration of HDL Particles	Conc. of HDL Particles	LINEAR	beta = 0.01 (0, 0.01), p = 0.0041824343	beta = 0.01 (0.01, 0.02), p = 0	256498	AN only
23618	Biomarkers	Lipids and lipoproteins	Triglycerides to Total Lipids in Large LDL percentage	Triglycerides to Total Lipids in Large LDL %	LINEAR	beta = 0 (0, 0), p = 0.5313677341	beta = -0.01 (-0.02, -0.01), p = 0	256498	AN only
30610	Biomarkers	Liver/kidney function	Alkaline phosphatase	Alkaline phosphatase	LINEAR	beta = 0 (-0.01, 0), p = 0.097605807	beta = -0.01 (-0.01, -0.01), p = 0	435578	AN only
23630	Biomarkers	Lipids and lipoproteins	Cholesterol to Total Lipids in Very Large HDL percentage	Cholesterol to Total Lipids in V. Large HDL %	LINEAR	beta = -0.01 (-0.01, 0), p = 8.93e-05	beta = -0.01 (-0.02, -0.01), p = 0	256394	AN only
23594	Biomarkers	Lipids and lipoproteins	Phospholipids to Total Lipids in Medium VLDL percentage	Phospholipids to Total Lipids in Medium VLDL %	LINEAR	beta = 0 (0, 0.01), p = 0.0520520366	beta = 0.01 (0.01, 0.02), p = 0	256498	AN only
23442	Biomarkers	Fatty acids	Total Fatty Acids	Total Fatty Acids	LINEAR	beta = -0.01 (-0.01, 0), p = 0.0029331377	beta = -0.01 (-0.02, -0.01), p = 0	256289	AN only
23461	Biomarkers	Amino acids and metabolites	Glutamine	Glutamine	LINEAR	beta = 0 (0, 0.01), p = 0.0188515564	beta = 0.01 (0.01, 0.02), p = 1e-10	255699	AN only
23507	Biomarkers	Lipids and lipoproteins	Free Cholesterol in Medium VLDL	Free Cholesterol in Medium VLDL	LINEAR	beta = -0.01 (-0.01, 0), p = 1.21e-05	beta = -0.01 (-0.02, -0.01), p = 1e-10	256498	AN only
30120	Biomarkers	Blood cell indices	Lymphocyte count	Lymphocyte count	LINEAR	beta = 0 (0, 0), p = 0.3060387699	beta = -0.01 (-0.01, -0.01), p = 1e-10	442325	AN only
30270	Biomarkers	Blood cell indices	Mean sphered cell volume	Mean sphered cell volume	LINEAR	beta = 0 (0, 0.01), p = 0.1401818814	beta = 0.01 (0.01, 0.01), p = 3e-10	435868	AN only
23603	Biomarkers	Lipids and lipoproteins	Triglycerides to Total Lipids in Small VLDL percentage	Triglycerides to Total Lipids in Small VLDL %	LINEAR	beta = 0 (-0.01, 0), p = 0.1251571128	beta = -0.01 (-0.02, -0.01), p = 3e-10	256498	AN only
23548	Biomarkers	Lipids and lipoproteins	Cholesteryl Esters in Small LDL	Cholesteryl Esters in Small LDL	LINEAR	beta = -0.01 (-0.01, 0), p = 2.78e-05	beta = -0.01 (-0.02, -0.01), p = 3e-10	256498	AN only
23567	Biomarkers	Lipids and lipoproteins	Phospholipids in Medium HDL	Phospholipids in Medium HDL	LINEAR	beta = 0.01 (0, 0.01), p = 0.0012165154	beta = 0.01 (0.01, 0.02), p = 6e-10	256498	AN only
23544	Biomarkers	Lipids and lipoproteins	Concentration of Small LDL Particles	Conc. of Small LDL Particles	LINEAR	beta = -0.01 (-0.01, 0), p = 3.43e-05	beta = -0.01 (-0.02, -0.01), p = 1.1e-09	256498	AN only
23590	Biomarkers	Lipids and lipoproteins	Cholesterol to Total Lipids in Large VLDL percentage	Cholesterol to Total Lipids in Large VLDL %	LINEAR	beta = 0 (0, 0.01), p = 0.025616934	beta = 0.01 (0.01, 0.02), p = 1.8e-09	256469	AN only
23538	Biomarkers	Lipids and lipoproteins	Total Lipids in Medium LDL	Total Lipids in Medium LDL	LINEAR	beta = -0.01 (-0.01, 0), p = 7.27e-05	beta = -0.01 (-0.02, -0.01), p = 3.1e-09	256498	AN only
23619	Biomarkers	Lipids and lipoproteins	Phospholipids to Total Lipids in Medium LDL percentage	Phospholipids to Total Lipids in Medium LDL %	LINEAR	beta = 0.01 (0, 0.01), p = 0.0001226222	beta = 0.01 (0.01, 0.02), p = 4.2e-09	256498	AN only
23427	Biomarkers	Lipids and lipoproteins	Total Concentration of Lipoprotein Particles	Total Conc. of Lipoprotein Particles	LINEAR	beta = 0 (0, 0.01), p = 0.029617517	beta = 0.01 (0.01, 0.01), p = 4.3e-09	256498	AN only
30040	Biomarkers	Blood cell indices	Mean corpuscular volume	Mean corpuscular volume	LINEAR	beta = 0 (0, 0.01), p = 0.1753816203	beta = 0.01 (0.01, 0.01), p = 4.6e-09	443123	AN only
23514	Biomarkers	Lipids and lipoproteins	Free Cholesterol in Small VLDL	Free Cholesterol in Small VLDL	LINEAR	beta = -0.01 (-0.01, 0), p = 0.0001370304	beta = -0.01 (-0.02, -0.01), p = 6.2e-09	256498	AN only
23610	Biomarkers	Lipids and lipoproteins	Cholesterol to Total Lipids in IDL percentage	Cholesterol to Total Lipids in IDL %	LINEAR	beta = 0 (0, 0), p = 0.7354870497	beta = 0.01 (0.01, 0.02), p = 1.01e-08	256498	AN only
23540	Biomarkers	Lipids and lipoproteins	Cholesterol in Medium LDL	Cholesterol in Medium LDL	LINEAR	beta = -0.01 (-0.01, 0), p = 5.37e-05	beta = -0.01 (-0.02, -0.01), p = 1.56e-08	256498	AN only
30050	Biomarkers	Blood cell indices	Mean corpuscular haemoglobin	Mean corpuscular haemoglobin	LINEAR	beta = 0 (0, 0.01), p = 0.1196684877	beta = 0.01 (0.01, 0.01), p = 1.85e-08	443122	AN only
23475	Biomarkers	Other metabolites	Acetate	Acetate	LINEAR	beta = 0.01 (0, 0.01), p = 0.011812935	beta = 0.01 (0.01, 0.02), p = 2.47e-08	256308	AN only
23539	Biomarkers	Lipids and lipoproteins	Phospholipids in Medium LDL	Phospholipids in Medium LDL	LINEAR	beta = -0.01 (-0.01, 0), p = 0.0002731063	beta = -0.01 (-0.01, -0.01), p = 5.72e-08	256498	AN only
23545	Biomarkers	Lipids and lipoproteins	Total Lipids in Small LDL	Total Lipids in Small LDL	LINEAR	beta = -0.01 (-0.01, 0), p = 0.000155013	beta = -0.01 (-0.01, -0.01), p = 7.89e-08	256498	AN only
23580	Biomarkers	Lipids and lipoproteins	Cholesterol to Total Lipids in Chylomicrons and Extremely Large VLDL percentage	Cholesterol to Total Lipids in Chylomicrons and Ext. Large VLDL %	LINEAR	beta = 0 (0, 0.01), p = 0.079316303	beta = 0.01 (0.01, 0.01), p = 7.91e-08	245885	AN only
23600	Biomarkers	Lipids and lipoproteins	Cholesterol to Total Lipids in Small VLDL percentage	Cholesterol to Total Lipids in Small VLDL %	LINEAR	beta = 0 (0, 0.01), p = 0.2485238143	beta = 0.01 (0.01, 0.01), p = 1.1e-07	256498	AN only
23462	Biomarkers	Amino acids and metabolites	Glycine	Glycine	LINEAR	beta = 0 (0, 0), p = 0.6405038124	beta = 0.01 (0.01, 0.01), p = 2.45e-07	256134	AN only
30070	Biomarkers	Blood cell indices	Red blood cell (erythrocyte) distribution width	Red blood cell (erythrocyte) distribution width	LINEAR	beta = 0 (-0.01, 0), p = 0.0468255594	beta = -0.01 (-0.01, 0), p = 3.8e-07	443123	AN only
23469	Biomarkers	Amino acids and metabolites	Tyrosine	Tyrosine	LINEAR	beta = 0 (0, 0), p = 0.6543370806	beta = -0.01 (-0.01, -0.01), p = 4.28e-07	256199	AN only
23547	Biomarkers	Lipids and lipoproteins	Cholesterol in Small LDL	Cholesterol in Small LDL	LINEAR	beta = -0.01 (-0.01, 0), p = 0.0001430741	beta = -0.01 (-0.01, -0.01), p = 4.43e-07	256498	AN only
23518	Biomarkers	Lipids and lipoproteins	Phospholipids in Very Small VLDL	Phospholipids in V. Small VLDL	LINEAR	beta = -0.01 (-0.01, 0), p = 0.0103058075	beta = -0.01 (-0.01, -0.01), p = 7.85e-07	256498	AN only
30260	Biomarkers	Blood cell indices	Mean reticulocyte volume	Mean reticulocyte volume	LINEAR	beta = 0.01 (0, 0.01), p = 0.0008833862	beta = 0.01 (0, 0.01), p = 1.08e-06	435867	AN only
30600	Biomarkers	Liver/kidney function	Albumin	Albumin (BCG analysis)	LINEAR	beta = 0 (0, 0), p = 0.8527751095	beta = 0.01 (0, 0.01), p = 1.25e-06	398816	AN only
23439	Biomarkers	Apolipoproteins	Apolipoprotein B	Apolipoprotein B (Nightingale Health data)	LINEAR	beta = -0.01 (-0.01, 0), p = 0.000322781	beta = -0.01 (-0.01, -0.01), p = 2.09e-06	256499	AN only
30840	Biomarkers	Liver/kidney function	Total bilirubin	Total bilirubin	LINEAR	beta = 0 (0, 0), p = 0.1837037135	beta = 0.01 (0, 0.01), p = 2.16e-06	433750	AN only
30780	Biomarkers	Lipids and lipoproteins	LDL direct	LDL direct	LINEAR	beta = -0.01 (-0.01, 0), p = 5.27e-05	beta = -0.01 (-0.01, 0), p = 2.44e-06	434754	AN only
23477	Biomarkers	Other metabolites	Acetone	Acetone	LINEAR	beta = 0.01 (0, 0.01), p = 0.0010409293	beta = 0.01 (0.01, 0.01), p = 3.48e-06	256497	AN only
23584	Biomarkers	Lipids and lipoproteins	Phospholipids to Total Lipids in Very Large VLDL percentage	Phospholipids to Total Lipids in V. Large VLDL %	LINEAR	beta = -0.01 (-0.01, 0), p = 0.0054767229	beta = -0.01 (-0.01, -0.01), p = 4.01e-06	254130	AN only
23614	Biomarkers	Lipids and lipoproteins	Phospholipids to Total Lipids in Large LDL percentage	Phospholipids to Total Lipids in Large LDL %	LINEAR	beta = -0.01 (-0.01, 0), p = 0.0018636695	beta = -0.01 (-0.01, -0.01), p = 4.7e-06	256498	AN only
23611	Biomarkers	Lipids and lipoproteins	Cholesteryl Esters to Total Lipids in IDL percentage	Cholesteryl Esters to Total Lipids in IDL %	LINEAR	beta = 0 (0, 0), p = 0.8747772097	beta = 0.01 (0.01, 0.01), p = 6.15e-06	256498	AN only
30650	Biomarkers	Liver/kidney function	Aspartate aminotransferase	Aspartate aminotransferase	LINEAR	beta = 0.01 (0.01, 0.01), p = 9.5e-09	beta = 0 (0, 0.01), p = 0.00484	433966	AN + BMI only
30710	Biomarkers	Inflammation	C-reactive protein	C-reactive protein	LINEAR	beta = -0.02 (-0.02, -0.01), p = 0	beta = -0.04 (-0.04, -0.03), p = 0	434626	Both
30300	Biomarkers	Blood cell indices	High light scatter reticulocyte count	High light scatter reticulocyte count	LINEAR	beta = -0.01 (-0.01, -0.01), p = 2e-10	beta = -0.03 (-0.03, -0.03), p = 0	435867	Both
30250	Biomarkers	Blood cell indices	Reticulocyte count	Reticulocyte count	LINEAR	beta = -0.01 (-0.01, -0.01), p = 0	beta = -0.03 (-0.03, -0.03), p = 0	435867	Both
30760	Biomarkers	Lipids and lipoproteins	HDL cholesterol	HDL cholesterol	LINEAR	beta = 0.01 (0.01, 0.01), p = 0	beta = 0.03 (0.02, 0.03), p = 0	398633	Both
30290	Biomarkers	Blood cell indices	High light scatter reticulocyte percentage	High light scatter reticulocyte %	LINEAR	beta = -0.01 (-0.01, -0.01), p = 2.86e-08	beta = -0.03 (-0.03, -0.02), p = 0	435868	Both
30870	Biomarkers	Lipids and lipoproteins	Triglycerides	Triglycerides	LINEAR	beta = -0.01 (-0.01, -0.01), p = 0	beta = -0.03 (-0.03, -0.02), p = 0	435215	Both
30880	Biomarkers	Liver/kidney function	Urate	Urate	LINEAR	beta = -0.01 (-0.01, 0), p = 1.28e-06	beta = -0.02 (-0.02, -0.02), p = 0	435032	Both
30830	Biomarkers	Hormones	SHBG	SHBG	LINEAR	beta = 0.01 (0, 0.01), p = 3.19e-06	beta = 0.02 (0.02, 0.03), p = 0	394940	Both
30240	Biomarkers	Blood cell indices	Reticulocyte percentage	Reticulocyte %	LINEAR	beta = -0.01 (-0.01, -0.01), p = 3.71e-08	beta = -0.03 (-0.03, -0.02), p = 0	435867	Both
23458	Biomarkers	Liver/kidney function	Polyunsaturated Fatty Acids to Monounsaturated Fatty Acids ratio	Polyunsaturated Fatty Acids to Monounsaturated ratio	LINEAR	beta = 0.01 (0.01, 0.02), p = 0	beta = 0.03 (0.03, 0.04), p = 0	256287	Both
23562	Biomarkers	Lipids and lipoproteins	Cholesteryl Esters in Large HDL	Cholesteryl Esters in Large HDL	LINEAR	beta = 0.01 (0.01, 0.01), p = 0	beta = 0.03 (0.03, 0.03), p = 0	256498	Both
23454	Biomarkers	Liver/kidney function	Monounsaturated Fatty Acids to Total Fatty Acids percentage	Monounsaturated Fatty Acids to Total Fatty Acids %	LINEAR	beta = -0.01 (-0.02, -0.01), p = 0	beta = -0.03 (-0.03, -0.03), p = 0	256288	Both
23453	Biomarkers	Liver/kidney function	Polyunsaturated Fatty Acids to Total Fatty Acids percentage	Polyunsaturated Fatty Acids to Total Fatty Acids %	LINEAR	beta = 0.01 (0.01, 0.02), p = 0	beta = 0.03 (0.03, 0.03), p = 0	256288	Both
23561	Biomarkers	Lipids and lipoproteins	Cholesterol in Large HDL	Cholesterol in Large HDL	LINEAR	beta = 0.01 (0.01, 0.01), p = 0	beta = 0.03 (0.02, 0.03), p = 0	256498	Both
23558	Biomarkers	Lipids and lipoproteins	Concentration of Large HDL Particles	Conc. of Large HDL Particles	LINEAR	beta = 0.01 (0.01, 0.01), p = 1e-10	beta = 0.03 (0.02, 0.03), p = 0	256498	Both
23632	Biomarkers	Lipids and lipoproteins	Free Cholesterol to Total Lipids in Very Large HDL percentage	Free Cholesterol to Total Lipids in V. Large HDL %	LINEAR	beta = -0.01 (-0.02, -0.01), p = 0	beta = -0.03 (-0.03, -0.02), p = 0	256394	Both
23433	Biomarkers	Lipids and lipoproteins	Average Diameter for HDL Particles	Average Diameter for HDL Particles	LINEAR	beta = 0.01 (0.01, 0.01), p = 0	beta = 0.03 (0.02, 0.03), p = 0	256498	Both
23559	Biomarkers	Lipids and lipoproteins	Total Lipids in Large HDL	Total Lipids in Large HDL	LINEAR	beta = 0.01 (0.01, 0.01), p = 1e-10	beta = 0.03 (0.02, 0.03), p = 0	256498	Both
23435	Biomarkers	Lipids and lipoproteins	Triglycerides to Phosphoglycerides ratio	Triglycerides to Phosphoglycerides ratio	LINEAR	beta = -0.01 (-0.02, -0.01), p = 0	beta = -0.03 (-0.03, -0.02), p = 0	256289	Both
23639	Biomarkers	Lipids and lipoproteins	Phospholipids to Total Lipids in Medium HDL percentage	Phospholipids to Total Lipids in Medium HDL %	LINEAR	beta = -0.01 (-0.01, -0.01), p = 2.7e-09	beta = -0.03 (-0.03, -0.02), p = 0	256498	Both
23431	Biomarkers	Lipids and lipoproteins	Average Diameter for VLDL Particles	Average Diameter for VLDL Particles	LINEAR	beta = -0.01 (-0.02, -0.01), p = 0	beta = -0.03 (-0.03, -0.02), p = 0	256498	Both
23563	Biomarkers	Lipids and lipoproteins	Free Cholesterol in Large HDL	Free Cholesterol in Large HDL	LINEAR	beta = 0.01 (0.01, 0.01), p = 8e-10	beta = 0.03 (0.02, 0.03), p = 0	256498	Both
23555	Biomarkers	Lipids and lipoproteins	Cholesteryl Esters in Very Large HDL	Cholesteryl Esters in V. Large HDL	LINEAR	beta = 0.01 (0.01, 0.01), p = 4.91e-08	beta = 0.03 (0.02, 0.03), p = 0	256498	Both
23480	Biomarkers	Inflammation	Glycoprotein Acetyls	Glycoprotein Acetyls	LINEAR	beta = -0.01 (-0.02, -0.01), p = 1e-10	beta = -0.03 (-0.03, -0.02), p = 0	256500	Both
23494	Biomarkers	Lipids and lipoproteins	Triglycerides in Very Large VLDL	Triglycerides in V. Large VLDL	LINEAR	beta = -0.01 (-0.02, -0.01), p = 0	beta = -0.03 (-0.03, -0.02), p = 0	256498	Both
23560	Biomarkers	Lipids and lipoproteins	Phospholipids in Large HDL	Phospholipids in Large HDL	LINEAR	beta = 0.01 (0.01, 0.01), p = 1e-10	beta = 0.03 (0.02, 0.03), p = 0	256498	Both
23488	Biomarkers	Lipids and lipoproteins	Concentration of Very Large VLDL Particles	Conc. of V. Large VLDL Particles	LINEAR	beta = -0.01 (-0.02, -0.01), p = 0	beta = -0.03 (-0.03, -0.02), p = 0	256498	Both
23489	Biomarkers	Lipids and lipoproteins	Total Lipids in Very Large VLDL	Total Lipids in V. Large VLDL	LINEAR	beta = -0.01 (-0.02, -0.01), p = 0	beta = -0.03 (-0.03, -0.02), p = 0	256498	Both
23490	Biomarkers	Lipids and lipoproteins	Phospholipids in Very Large VLDL	Phospholipids in V. Large VLDL	LINEAR	beta = -0.01 (-0.02, -0.01), p = 0	beta = -0.03 (-0.03, -0.02), p = 0	256498	Both
23635	Biomarkers	Lipids and lipoproteins	Cholesterol to Total Lipids in Large HDL percentage	Cholesterol to Total Lipids in Large HDL %	LINEAR	beta = 0.01 (0.01, 0.01), p = 9.31e-07	beta = 0.03 (0.02, 0.03), p = 0	256498	Both
23554	Biomarkers	Lipids and lipoproteins	Cholesterol in Very Large HDL	Cholesterol in V. Large HDL	LINEAR	beta = 0.01 (0.01, 0.01), p = 5.37e-07	beta = 0.03 (0.02, 0.03), p = 0	256498	Both
23481	Biomarkers	Lipids and lipoproteins	Concentration of Chylomicrons and Extremely Large VLDL Particles	Conc. of Chylomicrons and Ext. Large VLDL Particles	LINEAR	beta = -0.01 (-0.02, -0.01), p = 1e-10	beta = -0.03 (-0.03, -0.02), p = 0	256498	Both
23497	Biomarkers	Lipids and lipoproteins	Phospholipids in Large VLDL	Phospholipids in Large VLDL	LINEAR	beta = -0.01 (-0.02, -0.01), p = 0	beta = -0.03 (-0.03, -0.02), p = 0	256498	Both
23483	Biomarkers	Lipids and lipoproteins	Phospholipids in Chylomicrons and Extremely Large VLDL	Phospholipids in Chylomicrons and Ext. Large VLDL	LINEAR	beta = -0.01 (-0.02, -0.01), p = 2e-10	beta = -0.03 (-0.03, -0.02), p = 0	256498	Both
23485	Biomarkers	Lipids and lipoproteins	Cholesteryl Esters in Chylomicrons and Extremely Large VLDL	Cholesteryl Esters in Chylomicrons and Ext. Large VLDL	LINEAR	beta = -0.01 (-0.02, -0.01), p = 0	beta = -0.03 (-0.03, -0.02), p = 0	256498	Both
23484	Biomarkers	Lipids and lipoproteins	Cholesterol in Chylomicrons and Extremely Large VLDL	Cholesterol in Chylomicrons and Ext. Large VLDL	LINEAR	beta = -0.01 (-0.02, -0.01), p = 0	beta = -0.03 (-0.03, -0.02), p = 0	256498	Both
23640	Biomarkers	Lipids and lipoproteins	Cholesterol to Total Lipids in Medium HDL percentage	Cholesterol to Total Lipids in Medium HDL %	LINEAR	beta = 0.01 (0.01, 0.01), p = 2.28e-08	beta = 0.03 (0.02, 0.03), p = 0	256498	Both
23636	Biomarkers	Lipids and lipoproteins	Cholesteryl Esters to Total Lipids in Large HDL percentage	Cholesteryl Esters to Total Lipids in Large HDL %	LINEAR	beta = 0.01 (0.01, 0.01), p = 1.61e-06	beta = 0.03 (0.02, 0.03), p = 0	256498	Both
23553	Biomarkers	Lipids and lipoproteins	Phospholipids in Very Large HDL	Phospholipids in V. Large HDL	LINEAR	beta = 0.01 (0.01, 0.01), p = 5.76e-08	beta = 0.03 (0.02, 0.03), p = 0	256498	Both
23493	Biomarkers	Lipids and lipoproteins	Free Cholesterol in Very Large VLDL	Free Cholesterol in V. Large VLDL	LINEAR	beta = -0.01 (-0.02, -0.01), p = 0	beta = -0.03 (-0.03, -0.02), p = 0	256498	Both
23500	Biomarkers	Lipids and lipoproteins	Free Cholesterol in Large VLDL	Free Cholesterol in Large VLDL	LINEAR	beta = -0.01 (-0.02, -0.01), p = 0	beta = -0.03 (-0.03, -0.02), p = 0	256498	Both
23552	Biomarkers	Lipids and lipoproteins	Total Lipids in Very Large HDL	Total Lipids in V. Large HDL	LINEAR	beta = 0.01 (0.01, 0.01), p = 2.35e-07	beta = 0.03 (0.02, 0.03), p = 0	256498	Both
23482	Biomarkers	Lipids and lipoproteins	Total Lipids in Chylomicrons and Extremely Large VLDL	Total Lipids in Chylomicrons and Ext. Large VLDL	LINEAR	beta = -0.01 (-0.02, -0.01), p = 1e-10	beta = -0.03 (-0.03, -0.02), p = 0	256498	Both
23495	Biomarkers	Lipids and lipoproteins	Concentration of Large VLDL Particles	Conc. of Large VLDL Particles	LINEAR	beta = -0.01 (-0.02, -0.01), p = 0	beta = -0.03 (-0.03, -0.02), p = 0	256498	Both
23501	Biomarkers	Lipids and lipoproteins	Triglycerides in Large VLDL	Triglycerides in Large VLDL	LINEAR	beta = -0.01 (-0.02, -0.01), p = 0	beta = -0.03 (-0.03, -0.02), p = 0	256498	Both
23496	Biomarkers	Lipids and lipoproteins	Total Lipids in Large VLDL	Total Lipids in Large VLDL	LINEAR	beta = -0.01 (-0.02, -0.01), p = 0	beta = -0.03 (-0.03, -0.02), p = 0	256498	Both
23408	Biomarkers	Lipids and lipoproteins	Triglycerides in VLDL	Triglycerides in VLDL	LINEAR	beta = -0.01 (-0.02, -0.01), p = 1e-10	beta = -0.03 (-0.03, -0.02), p = 0	256498	Both
30630	Biomarkers	Apolipoproteins	Apolipoprotein A	Apolipoprotein A	LINEAR	beta = 0.01 (0, 0.01), p = 1.55e-07	beta = 0.02 (0.02, 0.02), p = 0	396406	Both
23486	Biomarkers	Lipids and lipoproteins	Free Cholesterol in Chylomicrons and Extremely Large VLDL	Free Cholesterol in Chylomicrons and Ext. Large VLDL	LINEAR	beta = -0.01 (-0.02, -0.01), p = 4e-10	beta = -0.03 (-0.03, -0.02), p = 0	256498	Both
23418	Biomarkers	Lipids and lipoproteins	Cholesteryl Esters in HDL	Cholesteryl Esters in HDL	LINEAR	beta = 0.01 (0.01, 0.01), p = 1.73e-08	beta = 0.02 (0.02, 0.03), p = 0	256498	Both
23487	Biomarkers	Lipids and lipoproteins	Triglycerides in Chylomicrons and Extremely Large VLDL	Triglycerides in Chylomicrons and Ext. Large VLDL	LINEAR	beta = -0.01 (-0.02, -0.01), p = 2e-10	beta = -0.03 (-0.03, -0.02), p = 0	256498	Both
23633	Biomarkers	Lipids and lipoproteins	Triglycerides to Total Lipids in Very Large HDL percentage	Triglycerides to Total Lipids in V. Large HDL %	LINEAR	beta = -0.01 (-0.01, -0.01), p = 9.88e-08	beta = -0.03 (-0.03, -0.02), p = 0	256394	Both
23491	Biomarkers	Lipids and lipoproteins	Cholesterol in Very Large VLDL	Cholesterol in V. Large VLDL	LINEAR	beta = -0.01 (-0.02, -0.01), p = 0	beta = -0.03 (-0.03, -0.02), p = 0	256498	Both
30510	Biomarkers	Urine (renal/electrolytes)	Creatinine (enzymatic) in urine	Creatinine (enzymatic) in urine	LINEAR	beta = -0.01 (-0.01, -0.01), p = 4e-10	beta = -0.02 (-0.02, -0.02), p = 0	443622	Both
23406	Biomarkers	Lipids and lipoproteins	HDL Cholesterol	HDL Cholesterol	LINEAR	beta = 0.01 (0.01, 0.01), p = 3.24e-08	beta = 0.02 (0.02, 0.03), p = 0	256499	Both
23551	Biomarkers	Lipids and lipoproteins	Concentration of Very Large HDL Particles	Conc. of V. Large HDL Particles	LINEAR	beta = 0.01 (0, 0.01), p = 2.34e-06	beta = 0.02 (0.02, 0.03), p = 0	256498	Both
23443	Biomarkers	Fatty acids	Degree of Unsaturation	Degree of Unsaturation	LINEAR	beta = 0.01 (0.01, 0.02), p = 0	beta = 0.03 (0.02, 0.03), p = 0	256289	Both
23622	Biomarkers	Lipids and lipoproteins	Free Cholesterol to Total Lipids in Medium LDL percentage	Free Cholesterol to Total Lipids in Medium LDL %	LINEAR	beta = 0.01 (0.01, 0.01), p = 1.02e-07	beta = 0.03 (0.02, 0.03), p = 0	256498	Both
23407	Biomarkers	Lipids and lipoproteins	Total Triglycerides	Total Triglycerides	LINEAR	beta = -0.01 (-0.02, -0.01), p = 2.6e-09	beta = -0.03 (-0.03, -0.02), p = 0	256499	Both
23648	Biomarkers	Lipids and lipoproteins	Triglycerides to Total Lipids in Small HDL percentage	Triglycerides to Total Lipids in Small HDL %	LINEAR	beta = -0.01 (-0.01, -0.01), p = 3.25e-07	beta = -0.02 (-0.03, -0.02), p = 0	256498	Both
23642	Biomarkers	Lipids and lipoproteins	Free Cholesterol to Total Lipids in Medium HDL percentage	Free Cholesterol to Total Lipids in Medium HDL %	LINEAR	beta = 0.01 (0.01, 0.01), p = 6e-07	beta = 0.02 (0.02, 0.03), p = 0	256498	Both
23452	Biomarkers	Fatty acids	Omega-6 Fatty Acids to Total Fatty Acids percentage	Omega-6 Fatty Acids to Total Fatty Acids %	LINEAR	beta = 0.01 (0.01, 0.01), p = 2.64e-07	beta = 0.03 (0.02, 0.03), p = 0	256288	Both
23457	Biomarkers	Fatty acids	Docosahexaenoic Acid to Total Fatty Acids percentage	Docosahexaenoic Acid to Total Fatty Acids %	LINEAR	beta = 0.01 (0.01, 0.02), p = 0	beta = 0.02 (0.02, 0.03), p = 0	256288	Both
23578	Biomarkers	Lipids and lipoproteins	Triglycerides in Small HDL	Triglycerides in Small HDL	LINEAR	beta = -0.01 (-0.01, -0.01), p = 4.84e-07	beta = -0.02 (-0.03, -0.02), p = 0	256498	Both
23629	Biomarkers	Lipids and lipoproteins	Phospholipids to Total Lipids in Very Large HDL percentage	Phospholipids to Total Lipids in V. Large HDL %	LINEAR	beta = 0.01 (0.01, 0.01), p = 1.16e-08	beta = 0.02 (0.02, 0.03), p = 0	256394	Both
23498	Biomarkers	Lipids and lipoproteins	Cholesterol in Large VLDL	Cholesterol in Large VLDL	LINEAR	beta = -0.01 (-0.02, -0.01), p = 1e-10	beta = -0.03 (-0.03, -0.02), p = 0	256498	Both
23641	Biomarkers	Lipids and lipoproteins	Cholesteryl Esters to Total Lipids in Medium HDL percentage	Cholesteryl Esters to Total Lipids in Medium HDL %	LINEAR	beta = 0.01 (0.01, 0.01), p = 4.3e-07	beta = 0.02 (0.02, 0.03), p = 0	256498	Both
23492	Biomarkers	Lipids and lipoproteins	Cholesteryl Esters in Very Large VLDL	Cholesteryl Esters in V. Large VLDL	LINEAR	beta = -0.01 (-0.02, -0.01), p = 1e-10	beta = -0.02 (-0.03, -0.02), p = 0	256498	Both
23508	Biomarkers	Lipids and lipoproteins	Triglycerides in Medium VLDL	Triglycerides in Medium VLDL	LINEAR	beta = -0.01 (-0.02, -0.01), p = 1.1e-09	beta = -0.02 (-0.03, -0.02), p = 0	256498	Both
23424	Biomarkers	Lipids and lipoproteins	Total Lipids in VLDL	Total Lipids in VLDL	LINEAR	beta = -0.01 (-0.02, -0.01), p = 9e-10	beta = -0.02 (-0.03, -0.02), p = 0	256498	Both
23643	Biomarkers	Lipids and lipoproteins	Triglycerides to Total Lipids in Medium HDL percentage	Triglycerides to Total Lipids in Medium HDL %	LINEAR	beta = -0.01 (-0.01, -0.01), p = 7.25e-07	beta = -0.02 (-0.03, -0.02), p = 0	256498	Both
23638	Biomarkers	Lipids and lipoproteins	Triglycerides to Total Lipids in Large HDL percentage	Triglycerides to Total Lipids in Large HDL %	LINEAR	beta = -0.01 (-0.01, -0.01), p = 1.63e-06	beta = -0.02 (-0.03, -0.02), p = 0	256498	Both
30010	Biomarkers	Blood cell indices	Red blood cell (erythrocyte) count	Red blood cell (erythrocyte) count	LINEAR	beta = -0.01 (-0.01, -0.01), p = 4e-10	beta = -0.02 (-0.02, -0.01), p = 0	443125	Both
23422	Biomarkers	Lipids and lipoproteins	Free Cholesterol in HDL	Free Cholesterol in HDL	LINEAR	beta = 0.01 (0.01, 0.01), p = 7.86e-07	beta = 0.02 (0.02, 0.02), p = 0	256498	Both
30530	Biomarkers	Urine (renal/electrolytes)	Sodium in urine	Sodium in urine	LINEAR	beta = -0.01 (-0.01, 0), p = 1.18e-06	beta = -0.02 (-0.02, -0.01), p = 0	442676	Both
23586	Biomarkers	Lipids and lipoproteins	Cholesteryl Esters to Total Lipids in Very Large VLDL percentage	Cholesteryl Esters to Total Lipids in V. Large VLDL %	LINEAR	beta = 0.01 (0, 0.01), p = 6.88e-06	beta = 0.02 (0.02, 0.03), p = 0	254130	Both
23499	Biomarkers	Lipids and lipoproteins	Cholesteryl Esters in Large VLDL	Cholesteryl Esters in Large VLDL	LINEAR	beta = -0.01 (-0.02, -0.01), p = 1.5e-09	beta = -0.02 (-0.03, -0.02), p = 0	256498	Both
23412	Biomarkers	Lipids and lipoproteins	Phospholipids in VLDL	Phospholipids in VLDL	LINEAR	beta = -0.01 (-0.01, -0.01), p = 1.42e-08	beta = -0.02 (-0.03, -0.02), p = 0	256498	Both
23515	Biomarkers	Lipids and lipoproteins	Triglycerides in Small VLDL	Triglycerides in Small VLDL	LINEAR	beta = -0.01 (-0.01, -0.01), p = 8.84e-07	beta = -0.02 (-0.03, -0.02), p = 0	256498	Both
23621	Biomarkers	Lipids and lipoproteins	Cholesteryl Esters to Total Lipids in Medium LDL percentage	Cholesteryl Esters to Total Lipids in Medium LDL %	LINEAR	beta = -0.01 (-0.02, -0.01), p = 1e-10	beta = -0.02 (-0.03, -0.02), p = 0	256498	Both
23426	Biomarkers	Lipids and lipoproteins	Total Lipids in HDL	Total Lipids in HDL	LINEAR	beta = 0.01 (0.01, 0.01), p = 1.05e-06	beta = 0.02 (0.02, 0.02), p = 0	256498	Both
23447	Biomarkers	Liver/kidney function	Monounsaturated Fatty Acids	Monounsaturated Fatty Acids	LINEAR	beta = -0.01 (-0.01, -0.01), p = 1.3e-06	beta = -0.02 (-0.03, -0.02), p = 0	256288	Both
30000	Biomarkers	Blood cell indices	White blood cell (leukocyte) count	White blood cell (leukocyte) count	LINEAR	beta = -0.01 (-0.01, 0), p = 4.55e-06	beta = -0.02 (-0.02, -0.01), p = 0	443120	Both
23569	Biomarkers	Lipids and lipoproteins	Cholesteryl Esters in Medium HDL	Cholesteryl Esters in Medium HDL	LINEAR	beta = 0.01 (0.01, 0.01), p = 1.93e-06	beta = 0.02 (0.02, 0.02), p = 0	256498	Both
23420	Biomarkers	Lipids and lipoproteins	Free Cholesterol in VLDL	Free Cholesterol in VLDL	LINEAR	beta = -0.01 (-0.01, -0.01), p = 2.98e-08	beta = -0.02 (-0.02, -0.02), p = 0	256498	Both
23568	Biomarkers	Lipids and lipoproteins	Cholesterol in Medium HDL	Cholesterol in Medium HDL	LINEAR	beta = 0.01 (0.01, 0.01), p = 2.53e-06	beta = 0.02 (0.02, 0.02), p = 0	256498	Both
23509	Biomarkers	Lipids and lipoproteins	Concentration of Small VLDL Particles	Conc. of Small VLDL Particles	LINEAR	beta = -0.01 (-0.01, -0.01), p = 1.62e-06	beta = -0.02 (-0.02, -0.02), p = 0	256498	Both
23510	Biomarkers	Lipids and lipoproteins	Total Lipids in Small VLDL	Total Lipids in Small VLDL	LINEAR	beta = -0.01 (-0.01, -0.01), p = 1.46e-06	beta = -0.02 (-0.02, -0.02), p = 0	256498	Both
30140	Biomarkers	Blood cell indices	Neutrophill count	Neutrophill count	LINEAR	beta = -0.01 (-0.01, 0), p = 1.29e-06	beta = -0.01 (-0.02, -0.01), p = 0	442325	Both
30030	Biomarkers	Blood cell indices	Haematocrit percentage	Haematocrit %	LINEAR	beta = -0.01 (-0.01, -0.01), p = 4e-10	beta = -0.01 (-0.01, -0.01), p = 0	443125	Both
23414	Biomarkers	Lipids and lipoproteins	Phospholipids in HDL	Phospholipids in HDL	LINEAR	beta = 0.01 (0, 0.01), p = 7.59e-06	beta = 0.02 (0.01, 0.02), p = 0	256498	Both
30020	Biomarkers	Blood cell indices	Haemoglobin concentration	Haemoglobin Conc.	LINEAR	beta = -0.01 (-0.01, -0.01), p = 3e-10	beta = -0.01 (-0.01, -0.01), p = 0	443125	Both
23503	Biomarkers	Lipids and lipoproteins	Total Lipids in Medium VLDL	Total Lipids in Medium VLDL	LINEAR	beta = -0.01 (-0.01, -0.01), p = 7.78e-08	beta = -0.02 (-0.02, -0.02), p = 0	256498	Both
23478	Biomarkers	Liver/kidney function	Creatinine	Creatinine (Nightingale Health data)	LINEAR	beta = -0.01 (-0.01, -0.01), p = 1.67e-08	beta = -0.02 (-0.02, -0.01), p = 0	250245	Both
30700	Biomarkers	Liver/kidney function	Creatinine	Creatinine (enzymatic analysis)	LINEAR	beta = -0.01 (-0.01, -0.01), p = 0	beta = -0.01 (-0.01, -0.01), p = 0	435340	Both
23428	Biomarkers	Lipids and lipoproteins	Concentration of VLDL Particles	Conc. of VLDL Particles	LINEAR	beta = -0.01 (-0.01, -0.01), p = 1.41e-06	beta = -0.02 (-0.02, -0.01), p = 0	256498	Both
23441	Biomarkers	Apolipoproteins	Apolipoprotein B to Apolipoprotein A1 ratio	Apolipoprotein B to Apolipoprotein A1 ratio	LINEAR	beta = -0.01 (-0.01, -0.01), p = 5.11e-08	beta = -0.02 (-0.02, -0.01), p = 0	256499	Both
23403	Biomarkers	Lipids and lipoproteins	VLDL Cholesterol	VLDL Cholesterol	LINEAR	beta = -0.01 (-0.01, -0.01), p = 6.44e-07	beta = -0.02 (-0.02, -0.01), p = 0	256498	Both
23450	Biomarkers	Fatty acids	Docosahexaenoic Acid	Docosahexaenoic Acid	LINEAR	beta = 0.01 (0.01, 0.01), p = 3.98e-06	beta = 0.02 (0.01, 0.02), p = 0	256288	Both
23502	Biomarkers	Lipids and lipoproteins	Concentration of Medium VLDL Particles	Conc. of Medium VLDL Particles	LINEAR	beta = -0.01 (-0.01, -0.01), p = 4.51e-07	beta = -0.02 (-0.02, -0.01), p = 0	256498	Both
23504	Biomarkers	Lipids and lipoproteins	Phospholipids in Medium VLDL	Phospholipids in Medium VLDL	LINEAR	beta = -0.01 (-0.01, -0.01), p = 1.77e-06	beta = -0.02 (-0.02, -0.01), p = 0	256498	Both
23416	Biomarkers	Lipids and lipoproteins	Cholesteryl Esters in VLDL	Cholesteryl Esters in VLDL	LINEAR	beta = -0.01 (-0.01, -0.01), p = 7.91e-06	beta = -0.01 (-0.02, -0.01), p = 0	256498	Both
23451	Biomarkers	Fatty acids	Omega-3 Fatty Acids to Total Fatty Acids percentage	Omega-3 Fatty Acids to Total Fatty Acids %	LINEAR	beta = 0.01 (0.01, 0.01), p = 2.69e-06	beta = 0.01 (0.01, 0.02), p = 0	256288	Both
23541	Biomarkers	Lipids and lipoproteins	Cholesteryl Esters in Medium LDL	Cholesteryl Esters in Medium LDL	LINEAR	beta = -0.01 (-0.01, -0.01), p = 5.64e-06	beta = -0.01 (-0.02, -0.01), p = 0	256498	Both
23537	Biomarkers	Lipids and lipoproteins	Concentration of Medium LDL Particles	Conc. of Medium LDL Particles	LINEAR	beta = -0.01 (-0.01, -0.01), p = 4.78e-06	beta = -0.01 (-0.02, -0.01), p = 0	256498	Both
924	Lifestyle	Physical activity	Usual walking pace	Usual walking pace	ORDERED-LOGISTIC	OR = 1.01 (1.004, 1.016), p = 0.0011933504	OR = 1.041 (1.035, 1.047), p = 0	453813	AN only
6164#1	Lifestyle	Physical activity	Types of physical activity in last 4 weeks: Walking for pleasure (not as a means of transport)	Walking for pleasure (last 4 wks)	LOGISTIC-BINARY	OR = 1.015 (1.008, 1.022), p = 1.4e-05	OR = 1.028 (1.021, 1.035), p = 0	128687/325546(454233)	AN only
22039	Lifestyle	Physical activity	MET minutes per week for vigorous activity	MET mins per week for vigorous activity	ORDERED-LOGISTIC	OR = 1.013 (1.007, 1.02), p = 2.36e-05	OR = 1.025 (1.019, 1.032), p = 0	369959	AN only
1628	Lifestyle	Alcohol & smoking	Alcohol intake versus 10 years previously	Alcohol intake vs. 10 yrs prior	ORDERED-LOGISTIC	OR = 0.988 (0.982, 0.993), p = 4.03e-05	OR = 0.978 (0.972, 0.983), p = 0	422953	AN only
6164#3	Lifestyle	Physical activity	Types of physical activity in last 4 weeks: Strenuous sports	Strenuous sports (last 4 wks)	LOGISTIC-BINARY	OR = 1.021 (1.01, 1.031), p = 8.52e-05	OR = 1.039 (1.029, 1.05), p = 0	407437/46796(454233)	AN only
22032	Lifestyle	Physical activity	IPAQ activity group	IPAQ activity group	ORDERED-LOGISTIC	OR = 1.011 (1.005, 1.017), p = 0.0004326669	OR = 1.024 (1.017, 1.03), p = 0	369959	AN only
22036	Lifestyle	Physical activity	Above moderate/vigorous/walking recommendation	Vigorous walking	LOGISTIC-BINARY	OR = 1.017 (1.009, 1.026), p = 9.5e-05	OR = 1.032 (1.024, 1.041), p = 0	67539/302335(369874)	AN only
6164#2	Lifestyle	Physical activity	Types of physical activity in last 4 weeks: Other exercises (eg: swimming, cycling, keep fit, bowling)	Other type physical activity (last 4 wks)	LOGISTIC-BINARY	OR = 1.011 (1.005, 1.017), p = 0.0005790651	OR = 1.022 (1.016, 1.028), p = 0	234677/219556(454233)	AN only
22035	Lifestyle	Physical activity	Above moderate/vigorous recommendation	Above moderate/vigorous recommendation	LOGISTIC-BINARY	OR = 1.01 (1.004, 1.017), p = 0.0027555037	OR = 1.022 (1.015, 1.029), p = 2e-10	168712/201247(369959)	AN only
20749	Lifestyle	Diet & food preferences	Liking for working up a sweat	Liking for working up a sweat	ORDERED-LOGISTIC	OR = 1.014 (1.005, 1.023), p = 0.001647741	OR = 1.027 (1.018, 1.036), p = 1.9e-09	169301	AN only
1598	Lifestyle	Alcohol & smoking	Average weekly spirits intake	Average weekly spirits intake	ORDERED-LOGISTIC	OR = 0.988 (0.981, 0.995), p = 0.0010742537	OR = 0.979 (0.972, 0.986), p = 2.1e-09	323059	AN only
6164#100	Lifestyle	Physical activity	Types of physical activity in last 4 weeks	Types of physical activity (last 4 wks)	LOGISTIC-BINARY	OR = 0.985 (0.972, 0.998), p = 0.0205663561	OR = 0.965 (0.952, 0.977), p = 1.86e-08	426744/27489(454233)	AN only
20416	Lifestyle	Alcohol & smoking	Frequency of consuming six or more units of alcohol	Freq. consuming 6+ alcohol units	ORDERED-LOGISTIC	OR = 0.976 (0.966, 0.987), p = 1.07e-05	OR = 0.971 (0.961, 0.981), p = 5.58e-08	135096	AN only
2267	Lifestyle	Skin care	Use of sun/uv protection	Use of sun/UV protection	ORDERED-LOGISTIC	OR = 0.987 (0.982, 0.993), p = 4.71e-06	OR = 0.99 (0.985, 0.996), p = 0.000361	453333	AN + BMI only
1070	Lifestyle	Leisure/social activities	Time spent watching television (TV)	Time spent watching TV	ORDERED-LOGISTIC	OR = 0.955 (0.95, 0.961), p = 0	OR = 0.941 (0.935, 0.947), p = 0	432169	Both
1548	Lifestyle	Diet & food preferences	Variation in diet	Variation in diet	ORDERED-LOGISTIC	OR = 0.979 (0.973, 0.984), p = 0	OR = 0.966 (0.96, 0.971), p = 0	454808	Both
6160#2	Lifestyle	Leisure/social activities	Leisure/social activities: Pub or social club	Pub or social club	LOGISTIC-BINARY	OR = 0.965 (0.958, 0.972), p = 0	OR = 0.964 (0.958, 0.971), p = 0	330846/124376(455222)	Both
943	Lifestyle	Physical activity	Frequency of stair climbing in last 4 weeks	Freq. stair climbing (last 4 wks)	ORDERED-LOGISTIC	OR = 1.016 (1.011, 1.022), p = 2.6e-09	OR = 1.029 (1.023, 1.034), p = 0	452201	Both
1588	Lifestyle	Alcohol & smoking	Average weekly beer plus cider intake	Average weekly beer + cider intake	ORDERED-LOGISTIC	OR = 0.971 (0.963, 0.978), p = 0	OR = 0.967 (0.959, 0.974), p = 0	324118	Both
904	Lifestyle	Physical activity	Number of days/week of vigorous physical activity 10+ minutes	No. days/week vigorous physical activity 10+ mins	ORDERED-LOGISTIC	OR = 1.014 (1.009, 1.019), p = 7e-07	OR = 1.025 (1.019, 1.03), p = 0	434617	Both
864	Lifestyle	Physical activity	Number of days/week walked 10+ minutes	No. days/week walked 10+ mins	ORDERED-LOGISTIC	OR = 1.015 (1.01, 1.021), p = 5.65e-08	OR = 1.024 (1.019, 1.03), p = 0	448714	Both
884	Lifestyle	Physical activity	Number of days/week of moderate physical activity 10+ minutes	No. days/week moderate physical activity	ORDERED-LOGISTIC	OR = 1.013 (1.008, 1.018), p = 2.02e-06	OR = 1.022 (1.017, 1.028), p = 0	434399	Both
3637	Lifestyle	Physical activity	Frequency of other exercises in last 4 weeks	Freq. other exercises (last 4 wks)	ORDERED-LOGISTIC	OR = 1.024 (1.016, 1.032), p = 1.7e-09	OR = 1.032 (1.024, 1.04), p = 0	217321	Both
6157#3	Lifestyle	Alcohol & smoking	Why stopped smoking: Health precaution	Why stopped smoking: Health precaution	LOGISTIC-BINARY	OR = 1.042 (1.029, 1.055), p = 1e-10	OR = 1.05 (1.037, 1.063), p = 0	42013/70567(112580)	Both
20659	Lifestyle	Diet & food preferences	Liking for fatty foods	Liking for fatty foods	ORDERED-LOGISTIC	OR = 0.98 (0.972, 0.988), p = 3.29e-06	OR = 0.967 (0.959, 0.975), p = 0	170688	Both
20670	Lifestyle	Diet & food preferences	Liking for going to the pub	Liking for going to the pub	ORDERED-LOGISTIC	OR = 0.965 (0.957, 0.973), p = 0	OR = 0.967 (0.959, 0.976), p = 0	169990	Both
6160#3	Lifestyle	Leisure/social activities	Leisure/social activities: Religious group	Religious group	LOGISTIC-BINARY	OR = 1.031 (1.022, 1.04), p = 0	OR = 1.033 (1.025, 1.042), p = 0	388248/66974(455222)	Both
20409	Lifestyle	Alcohol & smoking	Frequency of feeling guilt or remorse after drinking alcohol in last year	Freq. guilt/remorse after alcohol (past year)	ORDERED-LOGISTIC	OR = 1.066 (1.047, 1.085), p = 0	OR = 1.07 (1.05, 1.089), p = 0	80603	Both
6160#4	Lifestyle	Leisure/social activities	Leisure/social activities: Adult education class	Adult education class	LOGISTIC-BINARY	OR = 1.036 (1.024, 1.048), p = 2.9e-09	OR = 1.042 (1.03, 1.054), p = 0	422430/32792(455222)	Both
20403	Lifestyle	Alcohol & smoking	Amount of alcohol drunk on a typical drinking day	Amount of alcohol drunk on a typical drinking day	ORDERED-LOGISTIC	OR = 0.975 (0.964, 0.985), p = 2.13e-06	OR = 0.968 (0.957, 0.978), p = 1.2e-09	134816	Both
6157#100	Lifestyle	Alcohol & smoking	Why stopped smoking	Why stopped smoking	LOGISTIC-BINARY	OR = 0.964 (0.949, 0.978), p = 1.3e-06	OR = 0.959 (0.945, 0.973), p = 4.1e-08	89940/22640(112580)	Both
22040	Lifestyle	Physical activity	Summed MET minutes per week for all activity	Summed MET mins per week for all activity	LINEAR	beta = 0 (0, 0.01), p = 0.0850765006	beta = 0.01 (0.01, 0.01), p = 3.6e-09	369959	AN only
22038	Lifestyle	Physical activity	MET minutes per week for moderate activity	MET mins per week for moderate activity	LINEAR	beta = 0 (0, 0.01), p = 0.1665121892	beta = 0.01 (0, 0.01), p = 1.19e-06	369959	AN only
22033	Lifestyle	Physical activity	Summed days activity	Summed days activity	LINEAR	beta = 0.01 (0.01, 0.01), p = 2.3e-09	beta = 0.02 (0.01, 0.02), p = 0	380265	Both
20161	Lifestyle	Alcohol & smoking	Pack years of smoking	Pack yrs of smoking	LINEAR	beta = -0.01 (-0.02, -0.01), p = 8.92e-07	beta = -0.02 (-0.02, -0.01), p = 0	141191	Both
20162	Lifestyle	Alcohol & smoking	Pack years adult smoking as proportion of life span exposed to smoking	Pack yrs smoking (prop. to life span)	LINEAR	beta = -0.01 (-0.02, -0.01), p = 4.8e-06	beta = -0.02 (-0.02, -0.01), p = 2e-10	141191	Both
2867	Lifestyle	Alcohol & smoking	Age started smoking in former smokers	Age started smoking in former smokers	LINEAR	beta = 0.02 (0.01, 0.02), p = 3.97e-07	beta = 0.02 (0.01, 0.02), p = 1.7e-07	113028	Both
20518	Psychiatric	Depression symptoms	Recent changes in speed/amount of moving or speaking	Changes in speed/amount of moving/speaking (recent)	ORDERED-LOGISTIC	OR = 1.065 (NA, NA), p = 9.28e-08	OR = 1.053 (1.029, 1.077), p = 1.2e-05	146841	AN + BMI only
20003#1140879620	Psychiatric	Medications	Treatment/medication code: clomipramine	Clomipramine	LOGISTIC-BINARY	OR = 1.312 (1.167, 1.474), p = 5.44e-06	OR = 1.294 (1.152, 1.454), p = 1.38e-05	456403/296(456699)	AN + BMI only
20552#2	Psychiatric	Addictions	Behavioural and miscellaneous addictions: A behaviour	Behavioural addiction	LOGISTIC-BINARY	OR = 1.137 (1.076, 1.2), p = 3.99e-06	OR = 1.127 (1.068, 1.19), p = 1.49e-05	145168/1403(146571)	AN + BMI only
20537	Psychiatric	Anxiety	Frequency of difficulty controlling worry during worst period of anxiety	Freq. difficulty controlling worry during anxiety	ORDERED-LOGISTIC	OR = 1.045 (1.027, 1.064), p = 2.55e-06	OR = 1.041 (1.022, 1.06), p = 1.78e-05	44552	AN + BMI only
20003#1140867876	Psychiatric	Medications	Treatment/medication code: prozac 20mg capsule	Prozac	LOGISTIC-BINARY	OR = 1.212 (1.116, 1.316), p = 4.77e-06	OR = 1.192 (1.098, 1.294), p = 2.81e-05	456104/595(456699)	AN + BMI only
20003#1140909806	Psychiatric	Medications	Treatment/medication code: dosulepin	Dosulepin	LOGISTIC-BINARY	OR = 1.124 (1.068, 1.182), p = 6e-06	OR = 1.111 (1.057, 1.169), p = 3.8e-05	455101/1598(456699)	AN + BMI only
20519	Psychiatric	Depression symptoms	Recent feelings of tiredness or low energy	Tiredness/low energy (recent)	ORDERED-LOGISTIC	OR = 1.035 (1.024, 1.045), p = 1e-10	OR = 1.021 (1.01, 1.031), p = 6.99e-05	146792	AN + BMI only
20548#3	Psychiatric	Mania/irritability	Manifestations of mania or irritability: My thoughts were racing	Racing thoughts	LOGISTIC-BINARY	OR = 1.046 (1.027, 1.066), p = 2e-06	OR = 1.037 (1.018, 1.056), p = 0.000134	133075/13245(146320)	AN + BMI only
20440	Psychiatric	Depression	Impact on normal roles during worst period of depression	Impact on roles during depression	ORDERED-LOGISTIC	OR = 1.032 (1.019, 1.045), p = 1.44e-06	OR = 1.025 (1.012, 1.038), p = 0.000164	82570	AN + BMI only
20419	Psychiatric	Anxiety severity	Difficulty concentrating during worst period of anxiety	Difficulty concentrating during anxiety	LOGISTIC-BINARY	OR = 1.055 (1.031, 1.08), p = 4.3e-06	OR = 1.045 (1.021, 1.069), p = 0.00018	10613/32367(42980)	AN + BMI only
20548#2	Psychiatric	Anxiety symptoms	Manifestations of mania or irritability: I was more restless than usual	Restlessness	LOGISTIC-BINARY	OR = 1.043 (1.025, 1.061), p = 1.91e-06	OR = 1.033 (1.015, 1.051), p = 2e-04	130315/16005(146320)	AN + BMI only
120108	Psychiatric	Depression symptoms	Poor appetite or overeating over the last two weeks	Poor appetite/overeating (last 2 wks)	ORDERED-LOGISTIC	OR = 1.04 (1.027, 1.053), p = 3.6e-09	OR = 1.01 (0.998, 1.023), p = 0.1095119289	156535	AN + BMI only
1980	Psychiatric	Anxiety symptoms	Worrier / anxious feelings	Worrier/anxious feelings	LOGISTIC-BINARY	OR = 1.087 (1.081, 1.094), p = 0	OR = 1.092 (1.085, 1.099), p = 0	192755/252015(444770)	Both
1990	Psychiatric	Anxiety symptoms	Tense / 'highly strung'	Tense/'highly strung'	LOGISTIC-BINARY	OR = 1.105 (1.096, 1.114), p = 0	OR = 1.11 (1.101, 1.119), p = 0	365338/76897(442235)	Both
1970	Psychiatric	Anxiety symptoms	Nervous feelings	Nervous feelings	LOGISTIC-BINARY	OR = 1.086 (1.078, 1.094), p = 0	OR = 1.095 (1.088, 1.103), p = 0	339811/104921(444732)	Both
2090	Psychiatric	Anxiety and/or depression	Seen doctor (GP) for nerves, anxiety, tension or depression	GP visit: Nerves/anxiety/tension/depression	LOGISTIC-BINARY	OR = 1.081 (1.074, 1.088), p = 0	OR = 1.074 (1.067, 1.081), p = 0	297572/155881(453453)	Both
2100	Psychiatric	Anxiety and/or depression	Seen a psychiatrist for nerves, anxiety, tension or depression	Psychiatrist visit: Nerves/anxiety/tension/depression	LOGISTIC-BINARY	OR = 1.111 (1.1, 1.121), p = 0	OR = 1.104 (1.094, 1.114), p = 0	402533/52066(454599)	Both
2070	Psychiatric	Anxiety severity	Frequency of tenseness / restlessness in last 2 weeks	Freq. tenseness/restlessness (last 2 wks)	ORDERED-LOGISTIC	OR = 1.076 (1.069, 1.084), p = 0	OR = 1.073 (1.066, 1.08), p = 0	439416	Both
2010	Psychiatric	Anxiety symptoms	Suffer from 'nerves'	Suffer from 'nerves'	LOGISTIC-BINARY	OR = 1.073 (1.065, 1.081), p = 0	OR = 1.076 (1.068, 1.084), p = 0	346749/93220(439969)	Both
2000	Psychiatric	Anxiety symptoms	Worry too long after embarrassment	Worry too long after embarrassment	LOGISTIC-BINARY	OR = 1.058 (1.052, 1.065), p = 0	OR = 1.061 (1.055, 1.068), p = 0	229293/208773(438066)	Both
2050	Psychiatric	Depression severity	Frequency of depressed mood in last 2 weeks	Freq. depressed mood in (last 2 wks)	ORDERED-LOGISTIC	OR = 1.075 (1.067, 1.083), p = 0	OR = 1.067 (1.059, 1.075), p = 0	437024	Both
20425	Psychiatric	Anxiety symptoms	Ever worried more than most people would in similar situation	Extreme worry (ever)	LOGISTIC-BINARY	OR = 1.112 (1.097, 1.127), p = 0	OR = 1.11 (1.096, 1.125), p = 0	91819/31536(123355)	Both
21062	Psychiatric	Anxiety diagnosis	Ever been offered/sought treatment for anxiety	Been offered/sought anxiety treatment (ever)	LOGISTIC-BINARY	OR = 1.092 (1.079, 1.106), p = 0	OR = 1.088 (1.075, 1.102), p = 0	126948/36347(163295)	Both
20479	Psychiatric	Self-harm behaviours	Ever thought that life not worth living	Thought life not worth living (ever)	ORDERED-LOGISTIC	OR = 1.086 (1.074, 1.099), p = 0	OR = 1.081 (1.069, 1.093), p = 0	146129	Both
1920	Psychiatric	Depression symptoms	Mood swings	Mood swings	LOGISTIC-BINARY	OR = 1.05 (1.043, 1.056), p = 0	OR = 1.043 (1.036, 1.049), p = 0	244494/201151(445645)	Both
1930	Psychiatric	Depression symptoms	Miserableness	Miserableness	LOGISTIC-BINARY	OR = 1.049 (1.043, 1.056), p = 0	OR = 1.043 (1.036, 1.049), p = 0	256626/192338(448964)	Both
1940	Psychiatric	Depression symptoms	Irritability	Irritability	LOGISTIC-BINARY	OR = 1.051 (1.044, 1.058), p = 0	OR = 1.047 (1.04, 1.054), p = 0	313388/123028(436416)	Both
20485	Psychiatric	Self-harm behaviours	Ever contemplated self-harm	Contemplated self-harm (ever)	ORDERED-LOGISTIC	OR = 1.113 (1.097, 1.13), p = 0	OR = 1.105 (1.088, 1.122), p = 0	146515	Both
20515	Psychiatric	Anxiety symptoms	Recent trouble relaxing	Trouble relaxing (recent)	ORDERED-LOGISTIC	OR = 1.084 (1.071, 1.096), p = 0	OR = 1.08 (1.068, 1.093), p = 0	146641	Both
21063	Psychiatric	Depression diagnosis	Ever been offered/sought treatment for depression	Been offered/sought depression treatment (ever)	LOGISTIC-BINARY	OR = 1.091 (1.078, 1.104), p = 0	OR = 1.08 (1.068, 1.093), p = 0	123930/39294(163224)	Both
20546#3	Psychiatric	Depression diagnosis	Substances taken for depression: Medication prescribed to you (for at least two weeks)	Depression treatment: Medication	LOGISTIC-BINARY	OR = 1.094 (1.081, 1.108), p = 0	OR = 1.083 (1.069, 1.097), p = 0	111654/34651(146305)	Both
20499	Psychiatric	Mental distress	Ever sought or received professional help for mental distress	Sought/received prof. help: Mental distress	LOGISTIC-BINARY	OR = 1.078 (1.066, 1.09), p = 0	OR = 1.072 (1.06, 1.084), p = 0	89681/56920(146601)	Both
20547#1	Psychiatric	Depression diagnosis	Activities undertaken to treat depression: Talking therapies, such as psychotherapy, counselling, group therapy or CBT	Depression treatment: Talking therapies	LOGISTIC-BINARY	OR = 1.092 (1.078, 1.106), p = 0	OR = 1.086 (1.072, 1.1), p = 0	114537/31892(146429)	Both
20446	Psychiatric	Depression symptoms	Ever had prolonged feelings of sadness or depression	Prolonged sadness/depression (ever)	LOGISTIC-BINARY	OR = 1.074 (1.063, 1.086), p = 0	OR = 1.069 (1.057, 1.08), p = 0	66791/79938(146729)	Both
20441	Psychiatric	Depression symptoms	Ever had prolonged loss of interest in normal activities	Prolonged loss interest in normal activities (ever)	LOGISTIC-BINARY	OR = 1.077 (1.066, 1.089), p = 0	OR = 1.068 (1.056, 1.079), p = 0	89283/57396(146679)	Both
20111#12	Psychiatric	Family history	Illnesses of siblings: Severe depression	Illnesses of siblings: Severe depression	LOGISTIC-BINARY	OR = 1.084 (1.07, 1.098), p = 0	OR = 1.08 (1.066, 1.094), p = 0	331485/25858(357343)	Both
20421	Psychiatric	Anxiety symptoms	Ever felt worried, tense, or anxious for most of a month or longer	Worried/tense/anxious (ever, 1+ month)	LOGISTIC-BINARY	OR = 1.077 (1.064, 1.091), p = 0	OR = 1.075 (1.062, 1.088), p = 0	101322/36150(137472)	Both
20550#1	Psychiatric	Anxiety diagnosis	Activities undertaken to treat anxiety: Talking therapies, such as psychotherapy, counselling, group therapy or CBT	Anxiety treatment: Talking therapies	LOGISTIC-BINARY	OR = 1.103 (1.086, 1.121), p = 0	OR = 1.098 (1.08, 1.116), p = 0	128284/18234(146518)	Both
20506	Psychiatric	Anxiety symptoms	Recent feelings or nervousness or anxiety	Feelings or nervousness/anxiety (recent)	ORDERED-LOGISTIC	OR = 1.072 (1.059, 1.084), p = 0	OR = 1.07 (1.058, 1.083), p = 0	146520	Both
20549#3	Psychiatric	Anxiety diagnosis	Substances taken for anxiety: Medication prescribed to you (for at least two weeks)	Anxiety treatment: Medication	LOGISTIC-BINARY	OR = 1.105 (1.087, 1.123), p = 0	OR = 1.097 (1.079, 1.115), p = 0	128269/18196(146465)	Both
41270#F419	Psychiatric	Anxiety diagnosis	Diagnoses - ICD10: F41.9 Anxiety disorder, unspecified	Anxiety disorder, unspecified (ICD10: F41.9)	LOGISTIC-BINARY	OR = 1.094 (1.078, 1.111), p = 0	OR = 1.088 (1.072, 1.104), p = 0	437330/19445(456775)	Both
120109	Psychiatric	Depression symptoms	Feeling bad about self over the last two weeks	Feeling bad about self (last 2 wks)	ORDERED-LOGISTIC	OR = 1.089 (1.075, 1.103), p = 0	OR = 1.076 (1.062, 1.09), p = 0	156104	Both
20500	Psychiatric	Mental distress	Ever suffered mental distress preventing usual activities	Mental distress preventing usual activities (ever)	LOGISTIC-BINARY	OR = 1.075 (1.063, 1.087), p = 0	OR = 1.066 (1.054, 1.079), p = 0	97342/47806(145148)	Both
120102	Psychiatric	Anxiety and/or depression	Anxiety/depression today	Anxiety/depression today	ORDERED-LOGISTIC	OR = 1.074 (1.062, 1.087), p = 0	OR = 1.066 (1.053, 1.079), p = 0	156753	Both
20507	Psychiatric	Depression symptoms	Recent feelings of inadequacy	Feelings of inadequacy (recent)	ORDERED-LOGISTIC	OR = 1.083 (1.069, 1.097), p = 0	OR = 1.075 (1.061, 1.09), p = 0	146389	Both
20110#12	Psychiatric	Family history	Illnesses of mother: Severe depression	Illnesses of mother: Severe depression	LOGISTIC-BINARY	OR = 1.069 (1.056, 1.083), p = 0	OR = 1.068 (1.055, 1.082), p = 0	389819/27813(417632)	Both
2060	Psychiatric	Depression severity	Frequency of unenthusiasm / disinterest in last 2 weeks	Freq. unenthusiasm/disinterest (last 2 wks)	ORDERED-LOGISTIC	OR = 1.051 (1.044, 1.059), p = 0	OR = 1.041 (1.033, 1.048), p = 0	441563	Both
20520	Psychiatric	Anxiety symptoms	Recent worrying too much about different things	Excessive worrying (recent)	ORDERED-LOGISTIC	OR = 1.063 (1.051, 1.075), p = 0	OR = 1.06 (1.048, 1.072), p = 0	146476	Both
20544#11	Psychiatric	Depression diagnosis	Mental health problems ever diagnosed by a professional: Depression	Self-reported professional diagnosis: Depression	LOGISTIC-BINARY	OR = 1.081 (1.066, 1.095), p = 0	OR = 1.069 (1.054, 1.083), p = 0	116830/29393(146223)	Both
2080	Psychiatric	Depression severity	Frequency of tiredness / lethargy in last 2 weeks	Freq. tiredness/lethargy (last 2 wks)	ORDERED-LOGISTIC	OR = 1.043 (1.037, 1.049), p = 0	OR = 1.029 (1.023, 1.035), p = 0	443086	Both
20509	Psychiatric	Anxiety symptoms	Recent inability to stop or control worrying	Inability to stop/control worrying (recent)	ORDERED-LOGISTIC	OR = 1.068 (1.055, 1.081), p = 0	OR = 1.063 (1.05, 1.077), p = 0	146500	Both
20512	Psychiatric	Anxiety symptoms	Recent feelings of foreboding	Feelings of foreboding (recent)	ORDERED-LOGISTIC	OR = 1.079 (1.064, 1.094), p = 0	OR = 1.073 (1.057, 1.088), p = 0	146370	Both
41270#F329	Psychiatric	Depression diagnosis	Diagnoses - ICD10: F32.9 Depressive episode, unspecified	Depressive episode, unspecified (ICD10: F32.9)	LOGISTIC-BINARY	OR = 1.076 (1.063, 1.09), p = 0	OR = 1.062 (1.049, 1.074), p = 0	427279/29496(456775)	Both
20480	Psychiatric	Self-harm behaviours	Ever self-harmed	Self-harmed (ever)	LOGISTIC-BINARY	OR = 1.144 (1.114, 1.176), p = 0	OR = 1.137 (1.107, 1.168), p = 0	140631/6044(146675)	Both
20107#12	Psychiatric	Family history	Illnesses of father: Severe depression	Illnesses of father: Severe depression	LOGISTIC-BINARY	OR = 1.085 (1.067, 1.103), p = 0	OR = 1.084 (1.066, 1.102), p = 0	379208/15153(394361)	Both
1960	Psychiatric	Depression symptoms	Fed-up feelings	Fed-up feelings	LOGISTIC-BINARY	OR = 1.04 (1.033, 1.046), p = 0	OR = 1.03 (1.023, 1.036), p = 0	265654/181465(447119)	Both
120105	Psychiatric	Depression symptoms	Feeling down, depressed, or hopeless over the last two weeks	Feeling down, depressed, or hopeless (last 2 wks)	ORDERED-LOGISTIC	OR = 1.071 (1.058, 1.084), p = 0	OR = 1.059 (1.046, 1.072), p = 0	156136	Both
20510	Psychiatric	Depression symptoms	Recent feelings of depression	Feelings of depression (recent)	ORDERED-LOGISTIC	OR = 1.07 (1.057, 1.083), p = 0	OR = 1.06 (1.047, 1.074), p = 0	146585	Both
20516	Psychiatric	Anxiety symptoms	Recent restlessness	Restlessness (recent)	ORDERED-LOGISTIC	OR = 1.074 (1.057, 1.091), p = 0	OR = 1.07 (1.052, 1.087), p = 0	146737	Both
120044	Psychiatric	Depression diagnosis	Depression in past six months	Depression (last 6 months)	LOGISTIC-BINARY	OR = 1.076 (1.06, 1.093), p = 0	OR = 1.063 (1.047, 1.079), p = 0	133830/21478(155308)	Both
20544#15	Psychiatric	Anxiety diagnosis	Mental health problems ever diagnosed by a professional: Anxiety, nerves or generalized anxiety disorder	Self-reported professional diagnosis: Anxiety/nerves/GAD	LOGISTIC-BINARY	OR = 1.07 (1.052, 1.088), p = 0	OR = 1.069 (1.051, 1.087), p = 0	129704/16468(146172)	Both
20450	Psychiatric	Depression symptoms	Feelings of worthlessness during worst period of depression	Feelings of worthlessness during depression	LOGISTIC-BINARY	OR = 1.065 (1.049, 1.081), p = 0	OR = 1.061 (1.045, 1.076), p = 0	38231/38920(77151)	Both
20553#4	Psychiatric	Self-harm behaviours	Methods of self-harm used: Ingesting a medication in excess of the normal dose	Methods of self-harm: Excess medication	LOGISTIC-BINARY	OR = 1.159 (1.119, 1.2), p = 0	OR = 1.147 (1.108, 1.188), p = 0	143112/3441(146553)	Both
20547#3	Psychiatric	Depression diagnosis	Activities undertaken to treat depression: Other therapeutic activities such as mindfulness, yoga or art classes	Depression treatment: Other therapeutic activities	LOGISTIC-BINARY	OR = 1.077 (1.055, 1.098), p = 0	OR = 1.079 (1.058, 1.101), p = 0	135035/11394(146429)	Both
20513	Psychiatric	Self-harm behaviours	Recent thoughts of suicide or self-harm	Thoughts suicide/self-harm (recent)	ORDERED-LOGISTIC	OR = 1.112 (NA, NA), p = 0	OR = 1.1 (1.071, 1.13), p = 0	146001	Both
20553#5	Psychiatric	Self-harm behaviours	Methods of self-harm used: Self-injury such as self-cutting, scratching or hitting, etc.	Self-injury	LOGISTIC-BINARY	OR = 1.146 (1.103, 1.191), p = 0	OR = 1.144 (1.102, 1.188), p = 0	143621/2932(146553)	Both
20401	Psychiatric	Addictions	Ever addicted to any substance or behaviour	Addicted to any substance/behaviour (ever)	LOGISTIC-BINARY	OR = 1.09 (1.065, 1.115), p = 0	OR = 1.083 (1.059, 1.108), p = 0	136973/8515(145488)	Both
41270#F412	Psychiatric	Anxiety and/or depression	Diagnoses - ICD10: F41.2 Mixed anxiety and depressive disorder	Mixed anxiety and depressive disorder (ICD10: F41.2)	LOGISTIC-BINARY	OR = 1.126 (1.093, 1.161), p = 0	OR = 1.112 (1.079, 1.146), p = 0	452286/4489(456775)	Both
20505	Psychiatric	Depression symptoms	Recent easy annoyance or irritability	Easy annoyance/irritability (recent)	ORDERED-LOGISTIC	OR = 1.049 (1.037, 1.062), p = 0	OR = 1.042 (1.03, 1.055), p = 0	146358	Both
20550#3	Psychiatric	Anxiety diagnosis	Activities undertaken to treat anxiety: Other therapeutic activities such as mindfulness, yoga or art classes	Anxiety treatment: Other therapeutic activities	LOGISTIC-BINARY	OR = 1.079 (1.054, 1.104), p = 2e-10	OR = 1.083 (1.058, 1.109), p = 0	138385/8133(146518)	Both
20554#3	Psychiatric	Self-harm behaviours	Actions taken following self-harm: Need hospital treatment (eg A&E)	Needed hospital treatment for self-harm	LOGISTIC-BINARY	OR = 1.159 (1.112, 1.208), p = 0	OR = 1.15 (1.104, 1.198), p = 0	144098/2472(146570)	Both
20554#1	Psychiatric	Self-harm behaviours	Actions taken following self-harm: See anyone from psychiatric or mental health services, including liaison services	Help from psychiatric services for self-harm	LOGISTIC-BINARY	OR = 1.172 (1.119, 1.228), p = 0	OR = 1.161 (1.109, 1.215), p = 2e-10	144615/1955(146570)	Both
120104	Psychiatric	Depression symptoms	Little interest or pleasure in doing things over the last two weeks	Little interest/pleasure (last 2 wks)	ORDERED-LOGISTIC	OR = 1.054 (1.042, 1.066), p = 0	OR = 1.038 (1.026, 1.05), p = 6e-10	156344	Both
20554#5	Psychiatric	Self-harm behaviours	Actions taken following self-harm: See own GP	Seen own GP for self-harm	LOGISTIC-BINARY	OR = 1.194 (1.131, 1.261), p = 1e-10	OR = 1.175 (1.114, 1.24), p = 3.6e-09	145139/1431(146570)	Both
20003#1140916282	Psychiatric	Anxiety and/or depression	Treatment/medication code: venlafaxine	Venlafaxine	LOGISTIC-BINARY	OR = 1.172 (1.118, 1.229), p = 1e-10	OR = 1.15 (1.097, 1.205), p = 6.1e-09	454866/1833(456699)	Both
20003#1140863152	Psychiatric	Anxiety diagnosis	Treatment/medication code: diazepam	Diazepam	LOGISTIC-BINARY	OR = 1.191 (1.124, 1.262), p = 3.2e-09	OR = 1.184 (1.118, 1.253), p = 6.2e-09	455449/1250(456699)	Both
20544#1	Psychiatric	Anxiety diagnosis	Mental health problems ever diagnosed by a professional: Social anxiety or social phobia	Self-reported professional diagnosis: Social anxiety/phobia	LOGISTIC-BINARY	OR = 1.163 (1.107, 1.222), p = 2e-09	OR = 1.154 (1.099, 1.211), p = 1.03e-08	144465/1708(146173)	Both
4620	Psychiatric	Depression severity	Number of depression episodes	No. depression episodes	ORDERED-LOGISTIC	OR = 1.048 (1.032, 1.064), p = 5.7e-09	OR = 1.047 (1.03, 1.063), p = 1.11e-08	57268	Both
20448	Psychiatric	Depression severity	Professional informed about depression	Professional informed about depression	LOGISTIC-BINARY	OR = 1.051 (1.036, 1.067), p = 1e-10	OR = 1.044 (1.029, 1.06), p = 1.34e-08	29537/52856(82393)	Both
20542	Psychiatric	Anxiety symptoms	Stronger worrying (than other people) during period of worst anxiety	Extreme worrying during worst anxiety	LOGISTIC-BINARY	OR = 1.091 (1.059, 1.125), p = 1.77e-08	OR = 1.09 (1.058, 1.124), p = 2.44e-08	5517/25378(30895)	Both
120112	Psychiatric	Self-harm behaviours	Thoughts of being better off dead or of hurting self over the last two weeks	Thoughts of better off dead/hurting self (last 2 wks)	ORDERED-LOGISTIC	OR = 1.086 (NA, NA), p = 7e-10	OR = 1.073 (1.045, 1.101), p = 1.23e-07	155753	Both
20514	Psychiatric	Depression symptoms	Recent lack of interest or pleasure in doing things	Lack interest/pleasure in doing things (recent)	ORDERED-LOGISTIC	OR = 1.049 (1.035, 1.063), p = 0	OR = 1.037 (1.023, 1.051), p = 2.06e-07	146714	Both
120113	Psychiatric	Depression severity	Level of difficultly depression has made to do work, take care of things at home, or get along with other people	Impact of depression on life	ORDERED-LOGISTIC	OR = 1.049 (1.035, 1.062), p = 0	OR = 1.035 (1.022, 1.049), p = 2.48e-07	108475	Both
20442	Psychiatric	Depression severity	Lifetime number of depressed periods	Lifetime no. depressed periods	ORDERED-LOGISTIC	OR = 1.045 (1.029, 1.061), p = 4.97e-08	OR = 1.042 (1.025, 1.058), p = 3.5e-07	67015	Both
41270#F319	Psychiatric	Other diagnoses	Diagnoses - ICD10: F31.9 Bipolar affective disorder, unspecified	Bipolar affective disorder, unspecified (ICD10: F31.9)	LOGISTIC-BINARY	OR = 1.145 (1.089, 1.205), p = 1.53e-07	OR = 1.136 (1.08, 1.194), p = 5.77e-07	455153/1622(456775)	Both
41270#F429	Psychiatric	Other diagnoses	Diagnoses - ICD10: F42.9 Obsessive-compulsive disorder, unspecified	OCD, unspecified (ICD10: F42.9)	LOGISTIC-BINARY	OR = 1.334 (1.19, 1.496), p = 7.67e-07	OR = 1.33 (1.188, 1.489), p = 7.19e-07	456463/312(456775)	Both
20540	Psychiatric	Anxiety severity	Multiple worries during worst period of anxiety	Multiple worries during worst period of anxiety	LOGISTIC-BINARY	OR = 1.065 (1.041, 1.09), p = 7.1e-08	OR = 1.059 (1.035, 1.083), p = 8.66e-07	10637/32558(43195)	Both
41270#F332	Psychiatric	Depression diagnosis	Diagnoses - ICD10: F33.2 Recurrent depressive disorder, current episode severe without psychotic symptoms	Recurrent depressive disorder (ICD10: F33.2)	LOGISTIC-BINARY	OR = 1.395 (1.225, 1.589), p = 5.48e-07	OR = 1.378 (1.212, 1.566), p = 8.92e-07	456531/244(456775)	Both
20003#1140921600	Psychiatric	Anxiety and/or depression	Treatment/medication code: citalopram	Citalopram	LOGISTIC-BINARY	OR = 1.071 (1.046, 1.096), p = 7.5e-09	OR = 1.059 (1.035, 1.083), p = 1.11e-06	448896/7803(456699)	Both
5386	Psychiatric	Depression severity	Number of unenthusiastic/disinterested episodes	No. unenthusiastic/disinterested episodes	ORDERED-LOGISTIC	OR = 1.053 (1.033, 1.073), p = 1.94e-07	OR = 1.049 (1.029, 1.069), p = 1.17e-06	37640	Both
20003#1140879540	Psychiatric	Anxiety and/or depression	Treatment/medication code: fluoxetine	Fluoxetine	LOGISTIC-BINARY	OR = 1.09 (1.06, 1.121), p = 2.2e-09	OR = 1.071 (1.042, 1.102), p = 1.35e-06	451457/5242(456699)	Both
41270#F209	Psychiatric	Other diagnoses	Diagnoses - ICD10: F20.9 Schizophrenia, unspecified	Schizophrenia, unspecified (ICD10: F20.9)	LOGISTIC-BINARY	OR = 1.2 (1.118, 1.289), p = 5.14e-07	OR = 1.188 (1.108, 1.275), p = 1.46e-06	455960/815(456775)	Both
20543	Psychiatric	Anxiety severity	Number of things worried about during worst period of anxiety	No. things worried about during worst anxiety	LOGISTIC-BINARY	OR = 1.055 (1.034, 1.076), p = 1.16e-07	OR = 1.049 (1.028, 1.069), p = 2.21e-06	19318/24470(43788)	Both
20554#4	Psychiatric	Self-harm behaviours	Actions taken following self-harm: Use a helpline / voluntary organization	Helpline/voluntary organisation for self-harm	LOGISTIC-BINARY	OR = 1.242 (1.139, 1.354), p = 8.97e-07	OR = 1.222 (1.122, 1.33), p = 4.25e-06	146010/560(146570)	Both
20437	Psychiatric	Self-harm behaviours	Thoughts of death during worst depression	Thoughts of death during worst depression	LOGISTIC-BINARY	OR = 1.039 (1.024, 1.054), p = 3.84e-07	OR = 1.035 (1.02, 1.05), p = 4.47e-06	37514/40350(77864)	Both
20549#4	Psychiatric	Anxiety severity	Substances taken for anxiety: Drugs or alcohol (more than once)	Anxiety treatment: Drugs or alcohol (more than once)	LOGISTIC-BINARY	OR = 1.062 (1.036, 1.087), p = 9.98e-07	OR = 1.057 (1.032, 1.082), p = 5.7e-06	138840/7625(146465)	Both
20502	Psychiatric	Depression symptoms	Ever had period extreme irritability	Extreme irritability (ever)	LOGISTIC-BINARY	OR = 1.039 (1.026, 1.052), p = 1.9e-09	OR = 1.029 (1.016, 1.041), p = 7.39e-06	105362/37179(142541)	Both
20433	Psychiatric	Depression severity	Age at first episode of depression	Age at first episode of depression	LINEAR	beta = -0.03 (-0.04, -0.02), p = 0	beta = -0.03 (-0.04, -0.03), p = 0	75767	Both
4609	Psychiatric	Depression severity	Longest period of depression	Longest period of depression	LINEAR	beta = 0.03 (0.02, 0.04), p = 0	beta = 0.03 (0.02, 0.04), p = 0	63528	Both
5375	Psychiatric	Depression severity	Longest period of unenthusiasm / disinterest	Longest period of unenthusiasm/disinterest	LINEAR	beta = 0.03 (0.02, 0.04), p = 2.45e-08	beta = 0.03 (0.02, 0.04), p = 3.02e-08	40363	Both
21004	Psychological	Cognitive	Number of puzzles correct	No. puzzles correct	ORDERED-LOGISTIC	OR = 0.957 (0.938, 0.975), p = 9.87e-06	OR = 0.954 (0.936, 0.973), p = 2.95e-06	32439	AN only
20494	Psychological	Traumatic events	Felt irritable or had angry outbursts in past month	Irritable/angry outbursts (last month)	ORDERED-LOGISTIC	OR = 1.042 (1.026, 1.059), p = 3.41e-07	OR = 1.035 (1.019, 1.052), p = 1.83e-05	65516	AN + BMI only
20491	Psychological	Traumatic events	Someone to take to doctor when needed as a child	Taken to doctor when needed as child	ORDERED-LOGISTIC	OR = 0.965 (0.951, 0.979), p = 1.52e-06	OR = 0.97 (0.956, 0.984), p = 4.15e-05	146140	AN + BMI only
20531	Psychological	Traumatic events	Victim of sexual assault	Victim of sexual assault	LOGISTIC-BINARY	OR = 1.037 (1.021, 1.053), p = 3.34e-06	OR = 1.031 (1.016, 1.047), p = 7.67e-05	123998/21190(145188)	AN + BMI only
20459	Psychological	Subjective wellbeing	General happiness with own health	General unhappiness with own health	ORDERED-LOGISTIC	OR = 1.032 (1.022, 1.042), p = 2e-10	OR = 1.011 (1.001, 1.021), p = 0.0299460369	146734	AN + BMI only
4548	Psychological	Subjective wellbeing	Health satisfaction	Health dissatisfaction	ORDERED-LOGISTIC	OR = 1.037 (1.027, 1.047), p = 0	OR = 1.008 (0.998, 1.018), p = 0.097856947	150060	AN + BMI only
20127	Psychological	Psychosocial	Neuroticism score	Neuroticism score	ORDERED-LOGISTIC	OR = 1.082 (1.076, 1.088), p = 0	OR = 1.08 (1.074, 1.087), p = 0	369685	Both
2030	Psychological	Psychosocial	Guilty feelings	Guilty feelings	LOGISTIC-BINARY	OR = 1.074 (1.066, 1.081), p = 0	OR = 1.073 (1.066, 1.08), p = 0	317697/127049(444746)	Both
1950	Psychological	Psychosocial	Sensitivity / hurt feelings	Sensitivity/hurt feelings	LOGISTIC-BINARY	OR = 1.058 (1.052, 1.065), p = 0	OR = 1.057 (1.051, 1.064), p = 0	197433/246015(443448)	Both
20458	Psychological	Subjective wellbeing	General happiness	General unhappiness	ORDERED-LOGISTIC	OR = 1.064 (1.054, 1.075), p = 0	OR = 1.062 (1.051, 1.072), p = 0	146318	Both
4526	Psychological	Subjective wellbeing	Happiness	Unhappiness	ORDERED-LOGISTIC	OR = 1.055 (1.044, 1.065), p = 0	OR = 1.053 (1.042, 1.064), p = 0	149984	Both
20495	Psychological	Traumatic events	Avoided activities or situations because of previous stressful experience in past month	Avoided situation due to past stress (last month)	ORDERED-LOGISTIC	OR = 1.065 (1.052, 1.079), p = 0	OR = 1.06 (1.046, 1.074), p = 0	146856	Both
20498	Psychological	Traumatic events	Felt very upset when reminded of stressful experience in past month	Upset when reminded stressful experience (last month)	ORDERED-LOGISTIC	OR = 1.056 (1.045, 1.067), p = 0	OR = 1.048 (1.037, 1.059), p = 0	146875	Both
2020	Psychological	Psychosocial	Loneliness, isolation	Loneliness, isolation	LOGISTIC-BINARY	OR = 1.042 (1.034, 1.05), p = 0	OR = 1.033 (1.025, 1.041), p = 0	368566/80778(449344)	Both
20487	Psychological	Traumatic events	Felt hated by family member as a child	Felt hated by family member as a child	ORDERED-LOGISTIC	OR = 1.069 (1.054, 1.084), p = 0	OR = 1.061 (1.045, 1.077), p = 0	146704	Both
20460	Psychological	Subjective wellbeing	Belief that own life is meaningful	Belief that own life is meaningful	ORDERED-LOGISTIC	OR = 0.961 (0.951, 0.97), p = 0	OR = 0.962 (0.953, 0.972), p = 0	143619	Both
20523	Psychological	Traumatic events	Physical violence by partner or ex-partner as an adult	Physical violence by partner or ex-partner as adult	ORDERED-LOGISTIC	OR = 1.063 (1.046, 1.079), p = 0	OR = 1.057 (1.04, 1.074), p = 0	146691	Both
20497	Psychological	Traumatic events	Repeated disturbing thoughts of stressful experience in past month	Repeated thoughts of stressful experience (last month)	ORDERED-LOGISTIC	OR = 1.048 (1.036, 1.06), p = 0	OR = 1.041 (1.029, 1.054), p = 0	146890	Both
120110	Psychological	Cognitive	Trouble concentrating over the last two weeks	Trouble concentrating (last 2 wks)	ORDERED-LOGISTIC	OR = 1.057 (1.044, 1.071), p = 0	OR = 1.045 (1.032, 1.059), p = 0	156509	Both
20489	Psychological	Traumatic events	Felt loved as a child	Felt loved as a child	ORDERED-LOGISTIC	OR = 0.966 (0.957, 0.976), p = 0	OR = 0.969 (0.959, 0.979), p = 7e-10	146555	Both
20496	Psychological	Traumatic events	Felt distant from other people in past month	Felt distant from others (last month)	ORDERED-LOGISTIC	OR = 1.054 (1.038, 1.07), p = 0	OR = 1.05 (1.033, 1.066), p = 1.1e-09	65522	Both
20521	Psychological	Traumatic events	Belittlement by partner or ex-partner as an adult	Belittlement by partner or ex-partner as an adult	ORDERED-LOGISTIC	OR = 1.043 (1.031, 1.056), p = 0	OR = 1.038 (1.025, 1.051), p = 4.7e-09	146685	Both
20508	Psychological	Cognitive	Recent trouble concentrating on things	Trouble concentrating on things (recent)	ORDERED-LOGISTIC	OR = 1.049 (1.035, 1.063), p = 0	OR = 1.039 (1.025, 1.054), p = 3.32e-08	146885	Both
2110	Psychological	Psychosocial	Able to confide	Able to confide	ORDERED-LOGISTIC	OR = 0.983 (0.978, 0.989), p = 6.8e-09	OR = 0.985 (0.979, 0.991), p = 1.82e-07	443047	Both
20488	Psychological	Traumatic events	Physically abused by family as a child	Physically abused by family as a child	ORDERED-LOGISTIC	OR = 1.043 (1.029, 1.057), p = 2.1e-09	OR = 1.033 (1.019, 1.047), p = 2.98e-06	146788	Both
6333	Psychological	Cognitive	Duration spent answering each puzzle	Duration spent answering each puzzle	LINEAR	beta = 0.02 (0.01, 0.03), p = 0.0002461342	beta = 0.03 (0.01, 0.04), p = 6.39e-06	33064	AN only
120103	Psychological	Subjective wellbeing	Scale to indicate how health is today	Scale to indicate how health is today	LINEAR	beta = -0.02 (-0.03, -0.02), p = 0	beta = -0.01 (-0.02, -0.01), p = 4.68e-06	156197	Both
20133	Psychological	Cognitive	Time to complete round	Time to complete round	LINEAR	beta = 0.02 (0.01, 0.02), p = 2.3e-08	beta = 0.02 (0.01, 0.03), p = 0	108625	Both
20132	Psychological	Cognitive	Number of incorrect matches in round	No. incorrect matches in round	LINEAR	beta = 0.02 (0.01, 0.02), p = 3.2e-07	beta = 0.02 (0.01, 0.02), p = 3.96e-07	111404	Both
20155	Psychological	Cognitive	Interval between previous point and current one in alphanumeric path (trail #2)	Interval: previous and current point in alphanumeric path	LINEAR	beta = 0.01 (0.01, 0.02), p = 1.89e-06	beta = 0.01 (0.01, 0.02), p = 4.03e-06	103829	Both
41270#E669	Somatic	Endocrine, nutritional and metabolic	Diagnoses - ICD10: E66.9 Obesity, unspecified	Obesity, unspecified (ICD10: E66.9)	LOGISTIC-BINARY	OR = 0.993 (0.981, 1.006), p = 0.3011791466	OR = 0.942 (0.932, 0.953), p = 0	422625/34150(456775)	AN only
41270#E119	Somatic	Endocrine, nutritional and metabolic	Diagnoses - ICD10: E11.9 Without complications	Type 2 diabetes w/out ophthalmic complications (ICD10: E11.9)	LOGISTIC-BINARY	OR = 0.98 (0.969, 0.992), p = 0.000912408	OR = 0.947 (0.936, 0.957), p = 0	419888/36887(456775)	AN only
2443	Somatic	Endocrine, nutritional and metabolic	Diabetes diagnosed by doctor	Diabetes diagnosed by doctor	LOGISTIC-BINARY	OR = 0.978 (0.963, 0.992), p = 0.0020682729	OR = 0.945 (0.932, 0.959), p = 0	433306/22116(455422)	AN only
20003#1140884600	Somatic	Endocrine, nutritional and metabolic	Treatment/medication code: metformin	Treatment/medication code: Metformin	LOGISTIC-BINARY	OR = 0.972 (0.953, 0.992), p = 0.0056672482	OR = 0.937 (0.919, 0.955), p = 0	445233/11466(456699)	AN only
41272#W401	Somatic	Musculoskeletal system	Operative procedures - OPCS4: W40.1 Primary total prosthetic replacement of knee joint using cement	Primary total prosthetic knee replacement (OPCS4: W40.1)	LOGISTIC-BINARY	OR = 0.977 (0.963, 0.992), p = 0.0029910915	OR = 0.952 (0.938, 0.966), p = 1e-10	437269/19506(456775)	AN only
41200#W401	Somatic	Musculoskeletal system	Operative procedures - main OPCS4: W40.1 Primary total prosthetic replacement of knee joint using cement	Primary total prosthetic knee joint replacement (OPCS4: W40.1)	LOGISTIC-BINARY	OR = 0.977 (0.963, 0.992), p = 0.0033244755	OR = 0.952 (0.938, 0.967), p = 1e-10	437476/19299(456775)	AN only
6159#7	Somatic	Pain	Pain type(s) experienced in last month: Knee pain	Knee pain (last month)	LOGISTIC-BINARY	OR = 0.997 (0.99, 1.005), p = 0.4574476704	OR = 0.979 (0.971, 0.986), p = 8.3e-09	360406/95281(455687)	AN only
120007	Somatic	Endocrine, nutritional and metabolic	Ever had diabetes (Type I or Type II)	Diabetes (Type I or Type II)	LOGISTIC-BINARY	OR = 0.976 (0.954, 0.998), p = 0.0302676198	OR = 0.941 (0.921, 0.961), p = 1.65e-08	146333/9817(156150)	AN only
41270#M819	Somatic	Musculoskeletal system	Diagnoses - ICD10: M81.9 Osteoporosis, unspecified	Osteoporosis, unspecified (ICD10: M81.9)	LOGISTIC-BINARY	OR = 1.031 (1.013, 1.049), p = 0.0005783283	OR = 1.049 (1.032, 1.068), p = 3.48e-08	441964/14811(456775)	AN only
41270#E113	Somatic	Endocrine, nutritional and metabolic	Diagnoses - ICD10: E11.3 With ophthalmic complications	Type 2 diabetes w. ophthalmic complications (ICD10: E11.3)	LOGISTIC-BINARY	OR = 0.944 (0.913, 0.977), p = 0.0008148203	OR = 0.913 (0.884, 0.944), p = 6.96e-08	452974/3801(456775)	AN only
41270#M179	Somatic	Musculoskeletal system	Diagnoses - ICD10: M17.9 Gonarthrosis, unspecified	Gonarthrosis, unspecified (ICD10: M17.9)	LOGISTIC-BINARY	OR = 0.993 (0.981, 1.004), p = 0.2120744591	OR = 0.97 (0.958, 0.981), p = 1.26e-07	423052/33723(456775)	AN only
41270#H360	Somatic	Endocrine, nutritional and metabolic	Diagnoses - ICD10: H36.0 Diabetic retinopathy	Diabetic retinopathy (ICD10: H36.0)	LOGISTIC-BINARY	OR = 0.945 (0.914, 0.977), p = 0.0008532579	OR = 0.917 (0.888, 0.948), p = 2.17e-07	452945/3830(456775)	AN only
41270#E668	Somatic	Endocrine, nutritional and metabolic	Diagnoses - ICD10: E66.8 Other obesity	Other obesity (ICD10: E66.8)	LOGISTIC-BINARY	OR = 0.995 (0.961, 1.03), p = 0.7720588096	OR = 0.924 (0.897, 0.952), p = 2.46e-07	452234/4541(456775)	AN only
6179#100	Somatic	Medication/Supplements	Mineral and other dietary supplements	Mineral and other dietary supplements	LOGISTIC-BINARY	OR = 0.99 (0.984, 0.996), p = 0.0011767627	OR = 0.984 (0.978, 0.991), p = 6.41e-07	196385/258844(455229)	AN only
6155#7	Somatic	Medication/Supplements	Vitamin and mineral supplements: Multivitamins +/- minerals	Multivitamins +/- minerals	LOGISTIC-BINARY	OR = 1.015 (1.008, 1.023), p = 5.04e-05	OR = 1.019 (1.011, 1.026), p = 7.71e-07	356080/98111(454191)	AN only
41270#I10	Somatic	Circulatory system	Diagnoses - ICD10: I10 Essential (primary) hypertension	Essential (primary) hypertension (ICD10: I10)	LOGISTIC-BINARY	OR = 1.011 (1.004, 1.018), p = 0.0018808002	OR = 0.984 (0.977, 0.991), p = 3.35e-06	310392/146383(456775)	AN only
6155#2	Somatic	Medication/Supplements	Vitamin and mineral supplements: Vitamin B	Vitamin and mineral supplements: Vitamin B	LOGISTIC-BINARY	OR = 1.03 (1.015, 1.045), p = 0.0001213296	OR = 1.035 (1.02, 1.051), p = 4.76e-06	435145/19046(454191)	AN only
20110#9	Somatic	Family history	Illnesses of mother: Diabetes	Illnesses of mother: Diabetes	LOGISTIC-BINARY	OR = 0.987 (0.977, 0.998), p = 0.0209816048	OR = 0.976 (0.965, 0.986), p = 5.38e-06	378888/39389(418277)	AN only
20003#1140874744	Somatic	Endocrine, nutritional and metabolic	Treatment/medication code: gliclazide	Gliclazide	LOGISTIC-BINARY	OR = 0.958 (0.926, 0.99), p = 0.0116000229	OR = 0.927 (0.897, 0.958), p = 5.43e-06	452888/3811(456699)	AN only
41270#R104	Somatic	Summary Diagnoses	Diagnoses - ICD10: R10.4 Other and unspecified abdominal pain	Unspecified abdominal pain (ICD10: R10.4)	LOGISTIC-BINARY	OR = 1.032 (1.019, 1.045), p = 7.24e-07	OR = 1.029 (1.016, 1.042), p = 9.46e-06	429227/27548(456775)	AN + BMI only
20110#101	Somatic	Family history	Illnesses of mother	Illnesses of mother	LOGISTIC-BINARY	OR = 0.982 (0.975, 0.989), p = 1.96e-06	OR = 0.984 (0.976, 0.991), p = 1.02e-05	96605/325833(422438)	AN + BMI only
120115	Somatic	Experience of pain	Tiredness, weariness or fatigue goes away when resting	Tiredness goes after resting	LOGISTIC-BINARY	OR = 0.944 (0.922, 0.966), p = 1.34e-06	OR = 0.95 (0.928, 0.972), p = 1.45e-05	16190/15177(31367)	AN + BMI only
21042	Somatic	Digestive health	Greatest number of times bowels opened per day	Greatest no. bowel openings (per day)	ORDERED-LOGISTIC	OR = 1.025 (1.015, 1.034), p = 3.52e-07	OR = 1.021 (1.011, 1.031), p = 1.53e-05	162888	AN + BMI only
41270#K590	Somatic	Summary Diagnoses	Diagnoses - ICD10: K59.0 Constipation	Constipation (ICD10: K59.0)	LOGISTIC-BINARY	OR = 1.031 (1.018, 1.043), p = 9.07e-07	OR = 1.027 (1.014, 1.039), p = 1.89e-05	426211/30564(456775)	AN + BMI only
41270#K297	Somatic	Summary Diagnoses	Diagnoses - ICD10: K29.7 Gastritis, unspecified	Gastritis (ICD10: K29.7)	LOGISTIC-BINARY	OR = 1.032 (1.019, 1.045), p = 9.58e-07	OR = 1.027 (1.015, 1.04), p = 2.52e-05	429205/27570(456775)	AN + BMI only
41270#I839	Somatic	Circulatory system	Diagnoses - ICD10: I83.9 Varicose veins of lower extremities without ulcer or inflammation	Varicose veins lower extremities w/out inflammation (ICD10: I83.9)	LOGISTIC-BINARY	OR = 1.04 (1.022, 1.057), p = 5.36e-06	OR = 1.037 (1.019, 1.054), p = 2.66e-05	441867/14908(456775)	AN + BMI only
120017	Somatic	Pain	Ever had pelvic pain	Pelvic pain (ever)	LOGISTIC-BINARY	OR = 1.058 (1.036, 1.08), p = 1.02e-07	OR = 1.045 (1.023, 1.066), p = 3e-05	144725/10372(155097)	AN + BMI only
21061	Somatic	Sleep	Degree bothered by trouble sleeping in the last 3 months	Trouble sleeping severity (last 3 months)	ORDERED-LOGISTIC	OR = 1.024 (1.015, 1.034), p = 1.08e-06	OR = 1.02 (1.01, 1.03), p = 4.97e-05	163663	AN + BMI only
120119	Somatic	Energy levels	Motivation is lower when fatigued	Motivation lower when fatigued	ORDERED-LOGISTIC	OR = 1.03 (1.018, 1.042), p = 1.73e-06	OR = 1.025 (1.013, 1.038), p = 5.04e-05	88954	AN + BMI only
120114	Somatic	Energy levels	Persistent or recurrent tiredness, weariness or fatigue that has lasted for at least 6 months	Persistent tiredness/weariness/fatigue (6+ months)	LOGISTIC-BINARY	OR = 1.045 (1.031, 1.058), p = 0	OR = 1.026 (1.013, 1.039), p = 6.2e-05	120378/33037(153415)	AN + BMI only
2296	Somatic	Mobility/Disability	Falls in the last year	Falls in the last year	ORDERED-LOGISTIC	OR = 1.027 (1.019, 1.034), p = 0	OR = 1.015 (1.008, 1.023), p = 6.99e-05	455604	AN + BMI only
120123	Somatic	Energy levels	Fatigue causes frequent problems	Fatigue causes frequent problems	ORDERED-LOGISTIC	OR = 1.041 (1.029, 1.054), p = 1e-10	OR = 1.025 (1.012, 1.037), p = 8.49e-05	89028	AN + BMI only
41270#M7909	Somatic	Summary Diagnoses	Diagnoses - ICD10: M79.09 Rheumatism, unspecified (Site unspecified)	Rheumatism, unspecified (ICD10: M79.09)	LOGISTIC-BINARY	OR = 1.198 (1.109, 1.294), p = 4.31e-06	OR = 1.165 (1.079, 1.257), p = 9.33e-05	456088/687(456775)	AN + BMI only
21035	Somatic	Pain	Currently (in last 3 months) suffer from abdominal pain	Abdominal pain (last 3 months)	LOGISTIC-BINARY	OR = 1.029 (1.017, 1.04), p = 9.21e-07	OR = 1.022 (1.011, 1.034), p = 0.000106	116154/47224(163378)	AN + BMI only
120008	Somatic	Experience of pain	Ever had any cause of nerve damage/neuropathy other than diabetic neuropathy	Nerve damage/neuropathy other than diabetic neuropathy	LOGISTIC-BINARY	OR = 1.042 (1.025, 1.06), p = 1.59e-06	OR = 1.033 (1.016, 1.05), p = 0.000165	136761/16156(152917)	AN + BMI only
120127	Somatic	Energy levels	Fatigue interferes with work, family or social life	Fatigue interferes with work/family/social life	ORDERED-LOGISTIC	OR = 1.036 (1.024, 1.048), p = 1.91e-08	OR = 1.023 (1.011, 1.036), p = 0.000231	89021	AN + BMI only
41270#M545	Somatic	Summary Diagnoses	Diagnoses - ICD10: M54.5 Low back pain	Low back pain (ICD10: M54.5)	LOGISTIC-BINARY	OR = 1.057 (1.034, 1.082), p = 1.31e-06	OR = 1.043 (1.019, 1.066), p = 0.000273	448621/8154(456775)	AN + BMI only
120097	Somatic	Pain	Scale of how much pain that bothers most has interfered with enjoyment of life	Pain interfering with life enjoyment	ORDERED-LOGISTIC	OR = 1.039 (1.026, 1.052), p = 4.7e-09	OR = 1.024 (1.011, 1.037), p = 0.000276	78797	AN + BMI only
120101	Somatic	Pain	Pain/discomfort today	Pain/discomfort today	ORDERED-LOGISTIC	OR = 1.035 (1.025, 1.045), p = 0	OR = 1.018 (1.008, 1.028), p = 0.00028	156753	AN + BMI only
21067	Somatic	Digestive health	Long-term/recurrent antibiotics as child or teenager	Recurrent antibiotics as child/teen	LOGISTIC-BINARY	OR = 1.037 (1.021, 1.053), p = 2.83e-06	OR = 1.028 (1.013, 1.044), p = 0.000324	127119/21414(148533)	AN + BMI only
41272#G459	Somatic	Summary Operations	Operative procedures - OPCS4: G45.9 Unspecified diagnostic fibreoptic endoscopic examination of upper gastrointestinal tract	Diagnostic examination upper gastrointestinal tract (OPCS4: G45.9)	LOGISTIC-BINARY	OR = 1.023 (1.013, 1.033), p = 4.4e-06	OR = 1.018 (1.008, 1.027), p = 0.00039	407177/49598(456775)	AN + BMI only
20517	Somatic	Sleep	Trouble falling or staying asleep, or sleeping too much	Trouble falling/staying asleep, or sleeping too much	ORDERED-LOGISTIC	OR = 1.026 (1.015, 1.036), p = 1.06e-06	OR = 1.018 (1.008, 1.028), p = 0.000479	146790	AN + BMI only
2714	Somatic	Puberty	Age when periods started (menarche)	Age at menarche	ORDERED-LOGISTIC	OR = 0.97 (0.963, 0.978), p = 0	OR = 0.987 (0.979, 0.994), p = 0.000567	239884	AN + BMI only
120122	Somatic	Energy levels	Fatigue interferes with physical functioning	Fatigue interferes with physical functioning	ORDERED-LOGISTIC	OR = 1.033 (1.021, 1.045), p = 1.21e-07	OR = 1.021 (1.009, 1.033), p = 0.000604	89040	AN + BMI only
135	Somatic	General	Number of self-reported non-cancer illnesses	No. self-reported non-cancer illnesses	ORDERED-LOGISTIC	OR = 1.028 (1.023, 1.034), p = 0	OR = 1.01 (1.004, 1.016), p = 0.000697	456699	AN + BMI only
2473	Somatic	Mobility/Disability	Other serious medical condition/disability diagnosed by doctor	Other serious medical condition/disability diagnosed by doctor	LOGISTIC-BINARY	OR = 1.022 (1.014, 1.03), p = 1.77e-08	OR = 1.013 (1.005, 1.021), p = 0.000698	356148/92064(448212)	AN + BMI only
120125	Somatic	Energy levels	Fatigue interferes with carrying out certain duties and responsibilities	Fatigue interferes with duties	ORDERED-LOGISTIC	OR = 1.034 (1.022, 1.047), p = 5.64e-08	OR = 1.02 (1.008, 1.033), p = 0.00129	89027	AN + BMI only
6154#100	Somatic	Medication/Supplements	Medication for pain relief, constipation, heartburn	Medication for pain relief/constipation/heartburn	LOGISTIC-BINARY	OR = 0.976 (0.97, 0.982), p = 0	OR = 0.99 (0.984, 0.996), p = 0.0016	201786/249653(451439)	AN + BMI only
41272#X998	Somatic	Operative technique	Operative procedures - OPCS4: X99.8 No procedure performed	No procedure performed (OPCS4: X99.8)	LOGISTIC-BINARY	OR = 1.018 (1.012, 1.024), p = 1.11e-08	OR = 1.01 (1.004, 1.017), p = 0.00222	245826/210949(456775)	AN + BMI only
6154#5	Somatic	Medication/Supplements	Medication for pain relief, constipation, heartburn: Omeprazole (e.g. Zanprol)	Medication for pain relief/constipation/heartburn: Omeprazole	LOGISTIC-BINARY	OR = 1.036 (1.023, 1.049), p = 6.38e-08	OR = 1.02 (1.007, 1.033), p = 0.00232	424078/27361(451439)	AN + BMI only
120089	Somatic	Experience of pain	Scale of pain that bothers most right now	Most bothersome pain (scale)	ORDERED-LOGISTIC	OR = 1.031 (1.018, 1.044), p = 4.61e-06	OR = 1.02 (1.007, 1.033), p = 0.00235	78776	AN + BMI only
41200#X998	Somatic	Operative technique	Operative procedures - main OPCS4: X99.8 No procedure performed	No procedure performed (Main OPCS4: X99.8)	LOGISTIC-BINARY	OR = 1.017 (1.011, 1.024), p = 2.86e-08	OR = 1.01 (1.003, 1.016), p = 0.00247	248806/207969(456775)	AN + BMI only
120126	Somatic	Energy levels	Fatigue is among three most disabling symptoms	Fatigue among three most disabling symptoms	ORDERED-LOGISTIC	OR = 1.03 (1.018, 1.043), p = 2.34e-06	OR = 1.019 (1.006, 1.032), p = 0.00284	88787	AN + BMI only
21060	Somatic	Energy levels	Degree bothered by feeling tired all the time in the last 3 months	Tiredness severity (last 3 months)	ORDERED-LOGISTIC	OR = 1.029 (1.019, 1.038), p = 7.3e-09	OR = 1.014 (1.005, 1.024), p = 0.00317	163671	AN + BMI only
6150#4	Somatic	Circulatory system	Vascular/heart problems diagnosed by doctor: High blood pressure	High blood pressure diagnosis	LOGISTIC-BINARY	OR = 1.018 (1.011, 1.025), p = 1.23e-06	OR = 0.99 (0.983, 0.997), p = 0.0032	333021/122696(455717)	AN + BMI only
41270#K219	Somatic	Summary Diagnoses	Diagnoses - ICD10: K21.9 Gastro-oesophageal reflux disease without oesophagitis	Gastro-oesophageal reflux disease w/out oesophagitis (ICD10: K21.9)	LOGISTIC-BINARY	OR = 1.025 (1.015, 1.036), p = 2.73e-06	OR = 1.015 (1.005, 1.026), p = 0.00451	415106/41669(456775)	AN + BMI only
6150#100	Somatic	Circulatory system	Vascular/heart problems diagnosed by doctor	Vascular/heart problems diagnosed by doctor	LOGISTIC-BINARY	OR = 0.982 (0.975, 0.988), p = 1.98e-07	OR = 1.01 (1.003, 1.016), p = 0.00601	135405/320312(455717)	AN + BMI only
20003#1140865634	Somatic	Digestive system	Treatment/medication code: omeprazole	Treatment/medication code: omeprazole	LOGISTIC-BINARY	OR = 1.034 (1.021, 1.047), p = 3.17e-07	OR = 1.018 (1.005, 1.031), p = 0.00692	429816/26883(456699)	AN + BMI only
137	Somatic	Medication/Supplements	Number of treatments/medications taken	No. treatments/medications taken	ORDERED-LOGISTIC	OR = 1.024 (1.019, 1.03), p = 0	OR = 1.007 (1.001, 1.013), p = 0.0140045414	456699	AN + BMI only
120124	Somatic	Energy levels	Fatigue prevents sustained physical functioning	Fatigue prevents sustained physical functioning	ORDERED-LOGISTIC	OR = 1.032 (1.019, 1.044), p = 6.18e-07	OR = 1.015 (1.003, 1.027), p = 0.0177744242	88970	AN + BMI only
120038	Somatic	Pain	Pain or tenderness during the past week	Pain/tenderness (last wk)	LOGISTIC-BINARY	OR = 1.025 (1.014, 1.036), p = 4.66e-06	OR = 1.013 (1.002, 1.024), p = 0.0182101873	59506/97059(156565)	AN + BMI only
120091	Somatic	Pain	Scale of how much pain that bothers most has interfered with general activity	Pain interfering with general activity	ORDERED-LOGISTIC	OR = 1.03 (1.018, 1.043), p = 4.38e-06	OR = 1.015 (1.002, 1.027), p = 0.026211368	78794	AN + BMI only
6146#2	Somatic	Mobility/Disability	Attendance/disability/mobility allowance: Disability living allowance	Disability living allowance	LOGISTIC-BINARY	OR = 1.036 (1.021, 1.052), p = 3.43e-06	OR = 1.016 (1.001, 1.031), p = 0.0325228014	433175/20103(453278)	AN + BMI only
120121	Somatic	Energy levels	Easily fatigued	Easily fatigued	ORDERED-LOGISTIC	OR = 1.028 (1.016, 1.04), p = 5.71e-06	OR = 1.013 (1.001, 1.025), p = 0.0378863399	89112	AN + BMI only
2188	Somatic	Mobility/Disability	Long-standing illness, disability or infirmity	Long-standing illness/disability/infirmity	LOGISTIC-BINARY	OR = 1.023 (1.016, 1.029), p = 0	OR = 1.005 (0.999, 1.012), p = 0.1103683415	300621/145261(445882)	AN + BMI only
2178	Somatic	General	Overall health rating	Overall health rating	ORDERED-LOGISTIC	OR = 1.022 (1.017, 1.028), p = 0	OR = 0.996 (0.99, 1.002), p = 0.1478499263	454727	AN + BMI only
6159#100	Somatic	Pain	Pain type(s) experienced in last month	Pain type(s) experienced (last month)	LOGISTIC-BINARY	OR = 0.985 (0.978, 0.991), p = 6.7e-07	OR = 0.997 (0.991, 1.003), p = 0.3958624904	273187/182500(455687)	AN + BMI only
1210	Somatic	Sleep	Snoring	Snoring	LOGISTIC-BINARY	OR = 1.028 (1.022, 1.035), p = 0	OR = 1.048 (1.041, 1.055), p = 0	158620/266141(424761)	Both
6149#6	Somatic	Dental	Mouth/teeth dental problems: Dentures	Dentures	LOGISTIC-BINARY	OR = 0.967 (0.959, 0.975), p = 0	OR = 0.96 (0.952, 0.968), p = 0	378046/76918(454964)	Both
1190	Somatic	Sleep	Nap during day	Nap during day	ORDERED-LOGISTIC	OR = 0.986 (0.98, 0.992), p = 5.39e-06	OR = 0.976 (0.97, 0.982), p = 0	456265	Both
6159#5	Somatic	Pain	Pain type(s) experienced in last month: Stomach or abdominal pain	Stomach or abdominal pain (last month)	LOGISTIC-BINARY	OR = 1.048 (1.036, 1.059), p = 0	OR = 1.042 (1.031, 1.053), p = 0	416783/38904(455687)	Both
6179#3	Somatic	Medication/Supplements	Mineral and other dietary supplements: Calcium	Mineral and other dietary supplements: Calcium	LOGISTIC-BINARY	OR = 1.033 (1.02, 1.045), p = 2.45e-07	OR = 1.047 (1.034, 1.06), p = 0	424405/30824(455229)	Both
1160	Somatic	Sleep	Sleep duration	Sleep duration	ORDERED-LOGISTIC	OR = 0.976 (0.97, 0.981), p = 0	OR = 0.979 (0.974, 0.985), p = 0	453943	Both
6154#6	Somatic	Digestive system	Medication for pain relief, constipation, heartburn: Laxatives (e.g. Dulcolax, Senokot)	Medication: Laxatives	LOGISTIC-BINARY	OR = 1.07 (1.051, 1.09), p = 0	OR = 1.068 (1.049, 1.087), p = 0	438237/13202(451439)	Both
20111#101	Somatic	Family history	Illnesses of siblings	Illnesses of siblings (20111#101)	LOGISTIC-BINARY	OR = 0.964 (0.956, 0.973), p = 0	OR = 0.967 (0.958, 0.976), p = 0	58273/305366(363639)	Both
21051	Somatic	Nervous system	Degree bothered by headaches in the last 3 months	Headache severity (last 3 months)	ORDERED-LOGISTIC	OR = 1.04 (1.03, 1.051), p = 0	OR = 1.038 (1.028, 1.049), p = 0	163699	Both
2365	Somatic	Cancer	Ever had prostate specific antigen (PSA) test	Had prostate specific antigen test (ever)	LOGISTIC-BINARY	OR = 1.038 (1.027, 1.049), p = 0	OR = 1.038 (1.027, 1.049), p = 0	136453/61983(198436)	Both
1170	Somatic	Energy levels	Getting up in morning	Getting up in morning	ORDERED-LOGISTIC	OR = 0.978 (0.973, 0.984), p = 0	OR = 0.98 (0.975, 0.986), p = 0	455494	Both
120118	Somatic	Energy levels	Suffered from fatigue or exhaustion in the last week	Fatigue or exhaustion (past wk)	LOGISTIC-BINARY	OR = 1.051 (1.039, 1.063), p = 0	OR = 1.039 (1.028, 1.05), p = 0	103299/51638(154937)	Both
120041	Somatic	Energy levels	Waking unrefreshed severity over the past week	Waking unrefreshed severity (last wk)	ORDERED-LOGISTIC	OR = 1.047 (1.037, 1.057), p = 0	OR = 1.034 (1.024, 1.044), p = 0	156647	Both
1200	Somatic	Sleep	Sleeplessness / insomnia	Sleeplessness/insomnia	ORDERED-LOGISTIC	OR = 1.025 (1.02, 1.031), p = 0	OR = 1.019 (1.014, 1.025), p = 0	456164	Both
21064	Somatic	Digestive system	Sensitive stomach	Sensitive stomach	LOGISTIC-BINARY	OR = 1.043 (1.03, 1.056), p = 1e-10	OR = 1.043 (1.03, 1.057), p = 0	115420/34301(149721)	Both
120107	Somatic	Energy levels	Feeling tired or having little energy over the last two weeks	Feeling tired/little energy (last 2 wks)	ORDERED-LOGISTIC	OR = 1.05 (1.04, 1.06), p = 0	OR = 1.033 (1.023, 1.044), p = 1e-10	156409	Both
6179#4	Somatic	Medication/Supplements	Mineral and other dietary supplements: Zinc	Mineral and other dietary supplements: Zinc	LOGISTIC-BINARY	OR = 1.045 (1.029, 1.061), p = 1.83e-08	OR = 1.051 (1.035, 1.067), p = 1e-10	436742/18487(455229)	Both
21025	Somatic	Pain	Frequency of discomfort/pain in abdomen in last 3 months	Freq. abdomen discomfort/pain (last 3 months)	ORDERED-LOGISTIC	OR = 1.034 (1.025, 1.044), p = 0	OR = 1.031 (1.021, 1.04), p = 2e-10	163559	Both
2345	Somatic	Cancer	Ever had bowel cancer screening	Had bowel cancer screening (ever)	LOGISTIC-BINARY	OR = 1.022 (1.015, 1.03), p = 6e-10	OR = 1.023 (1.016, 1.03), p = 3e-10	304696/144513(449209)	Both
21041	Somatic	Pain	Degree to which abdominal pain/discomfort/altered bowel habits affect/interfere with life in general	Impact of abdominal pain/bowel habits	ORDERED-LOGISTIC	OR = 1.035 (1.026, 1.045), p = 0	OR = 1.03 (1.02, 1.039), p = 7e-10	162940	Both
21058	Somatic	Genitourinary system	Degree bothered by urinary frequency/bladder irritability in the last 3 months	Impact of urinary freq/bladder irritability (last 3 months)	ORDERED-LOGISTIC	OR = 1.038 (1.029, 1.048), p = 0	OR = 1.031 (1.021, 1.041), p = 1.4e-09	163575	Both
6155#100	Somatic	Medication/Supplements	Vitamin and mineral supplements	Vitamin and mineral supplements	LOGISTIC-BINARY	OR = 0.985 (0.978, 0.991), p = 2.8e-06	OR = 0.98 (0.974, 0.987), p = 1.7e-09	142531/311660(454191)	Both
21024	Somatic	Digestive system	Ever diagnosed with IBS	IBS diagnosis (ever)	LOGISTIC-BINARY	OR = 1.05 (1.034, 1.066), p = 6e-10	OR = 1.048 (1.032, 1.065), p = 2.1e-09	139272/19878(159150)	Both
120043	Somatic	Pain	Pain or cramps in lower abdomen in past six months	Pain/cramps lower abdomen (last 6 months)	LOGISTIC-BINARY	OR = 1.047 (1.033, 1.062), p = 0	OR = 1.042 (1.028, 1.056), p = 2.2e-09	129288/27343(156631)	Both
21059	Somatic	Digestive system	Degree bothered by nausea in the last 3 months	Degree bothered by nausea (last 3 months)	ORDERED-LOGISTIC	OR = 1.051 (1.036, 1.065), p = 0	OR = 1.043 (1.028, 1.058), p = 5.7e-09	163663	Both
6159#1	Somatic	Nervous system	Pain type(s) experienced in last month: Headache	Headache (last month)	LOGISTIC-BINARY	OR = 1.027 (1.019, 1.035), p = 0	OR = 1.022 (1.014, 1.03), p = 1.68e-08	364039/91648(455687)	Both
6179#6	Somatic	Medication/Supplements	Mineral and other dietary supplements: Selenium	Mineral and other dietary supplements: Selenium	LOGISTIC-BINARY	OR = 1.05 (1.029, 1.071), p = 1.16e-06	OR = 1.058 (1.037, 1.079), p = 1.74e-08	444343/10886(455229)	Both
120111	Somatic	Mobility/Disability	Moving or speaking slower or faster than usual over the last two weeks	Moving/speaking slower/faster (last 2 wks)	ORDERED-LOGISTIC	OR = 1.072 (NA, NA), p = 0	OR = 1.057 (1.036, 1.077), p = 2.28e-08	156442	Both
41270#K589	Somatic	Digestive system	Diagnoses - ICD10: K58.9 Irritable bowel syndrome without diarrhoea	IBS w/out diarrhoea (ICD10: K58.9)	LOGISTIC-BINARY	OR = 1.061 (1.042, 1.081), p = 3e-10	OR = 1.053 (1.034, 1.073), p = 2.3e-08	444285/12490(456775)	Both
21028	Somatic	Pain	Frequency of discomfort/pain getting better or stopping after a bowel movement	Freq. improvement discomfort/pain after bowel movement	ORDERED-LOGISTIC	OR = 0.97 (0.958, 0.981), p = 7.68e-07	OR = 0.967 (0.955, 0.979), p = 5.1e-08	87346	Both
120040	Somatic	Energy levels	Fatigue severity over the past week	Fatigue severity (last wk)	ORDERED-LOGISTIC	OR = 1.042 (1.032, 1.052), p = 0	OR = 1.027 (1.017, 1.037), p = 6.85e-08	156659	Both
21055	Somatic	Digestive system	Degree bothered by feeling heart pound/race in the last 3 months	Degree bothered racing heart (last 3 months)	ORDERED-LOGISTIC	OR = 1.033 (1.022, 1.044), p = 5.3e-09	OR = 1.03 (1.019, 1.041), p = 1.23e-07	163674	Both
120053	Somatic	Nervous system	Bad and/or recurring headaches at any time in life	Bad or recurring headaches (ever)	LOGISTIC-BINARY	OR = 1.035 (1.023, 1.046), p = 1.5e-09	OR = 1.03 (1.019, 1.042), p = 1.32e-07	104477/52087(156564)	Both
120039#16	Somatic	Pain	Location of pain during past week	Location of pain (last wk)	LOGISTIC-BINARY	OR = 1.066 (1.043, 1.089), p = 1.12e-08	OR = 1.06 (1.037, 1.084), p = 1.36e-07	147397/9132(156529)	Both
120027	Somatic	Pain	Stomach or abdomen pain in last three months and rating of pain	Abdomen pain & rating (last 3 months)	ORDERED-LOGISTIC	OR = 1.061 (1.038, 1.083), p = 1.23e-07	OR = 1.06 (1.037, 1.083), p = 1.6e-07	78682	Both
21053	Somatic	Nervous system	Degree bothered by dizziness in the last 3 months	Impact of dizziness (last 3 months)	ORDERED-LOGISTIC	OR = 1.036 (1.025, 1.047), p = 9e-10	OR = 1.03 (1.019, 1.042), p = 1.83e-07	163666	Both
120106	Somatic	Sleep	Trouble falling or staying asleep, or sleeping too much over the last two weeks	Trouble falling/staying asleep or excessive sleep (last 2 wks)	ORDERED-LOGISTIC	OR = 1.035 (1.025, 1.045), p = 0	OR = 1.026 (1.016, 1.036), p = 1.96e-07	156482	Both
2492	Somatic	Medication/Supplements	Taking other prescription medications	Taking other prescription medications	LOGISTIC-BINARY	OR = 1.031 (1.025, 1.037), p = 0	OR = 1.015 (1.009, 1.022), p = 8.42e-07	241194/214011(455205)	Both
6149#1	Somatic	Dental	Mouth/teeth dental problems: Mouth ulcers	Mouth ulcers	LOGISTIC-BINARY	OR = 1.024 (1.014, 1.034), p = 2.72e-06	OR = 1.025 (1.015, 1.035), p = 8.88e-07	408497/46467(454964)	Both
3616	Somatic	Pain	Chest pain due to walking ceases when standing still	Chest pain due to walking stops when still	LOGISTIC-BINARY	OR = 0.928 (0.898, 0.958), p = 4.82e-06	OR = 0.924 (0.895, 0.954), p = 1.52e-06	4953/21119(26072)	Both
3741	Somatic	Pain	Stomach/abdominal pain for 3+ months	Stomach/abdominal pain (3+ months)	LOGISTIC-BINARY	OR = 1.057 (1.036, 1.08), p = 1.57e-07	OR = 1.052 (1.03, 1.074), p = 1.75e-06	16902/21280(38182)	Both
120004	Somatic	Pain	Ever had complex regional pain syndrome (also known as CRPS)	Complex regional pain syndrome (ever)	LOGISTIC-BINARY	OR = 1.109 (1.07, 1.15), p = 1.27e-08	OR = 1.089 (1.052, 1.129), p = 2.07e-06	145102/3341(148443)	Both
120023	Somatic	Pain	Head pain in last three months and rating of pain	Head pain & rating (last 3 months)	ORDERED-LOGISTIC	OR = 1.061 (1.061, 1.061), p = 1.37e-06	OR = 1.059 (1.034, 1.085), p = 2.3e-06	78757	Both
20003#1140863144	Somatic	Sleep	Treatment/medication code: zopiclone	Zopiclone	LOGISTIC-BINARY	OR = 1.134 (1.077, 1.194), p = 1.69e-06	OR = 1.13 (1.074, 1.189), p = 2.38e-06	455119/1580(456699)	Both
120045	Somatic	Nervous system	Headache in past six months	Headache (last 6 months)	LOGISTIC-BINARY	OR = 1.03 (1.018, 1.041), p = 2.37e-07	OR = 1.027 (1.016, 1.039), p = 2.42e-06	103942/52713(156655)	Both
21027	Somatic	Pain	Abdominal discomfort/pain for 6 months or longer	Abdominal discomfort/pain (6+ months)	LOGISTIC-BINARY	OR = 1.034 (1.02, 1.048), p = 2.39e-06	OR = 1.033 (1.019, 1.048), p = 2.74e-06	41939/45595(87534)	Both
120092	Somatic	Pain	Scale of how much pain that bothers most has interfered with mood	Impact of pain on mood	ORDERED-LOGISTIC	OR = 1.044 (1.031, 1.057), p = 1e-10	OR = 1.031 (1.018, 1.045), p = 3.95e-06	78745	Both
2335	Somatic	Pain	Chest pain or discomfort	Chest pain or discomfort	LOGISTIC-BINARY	OR = 1.03 (1.022, 1.039), p = 0	OR = 1.019 (1.011, 1.028), p = 5.72e-06	379995/71933(451928)	Both
4079	Somatic	Circulatory system	Diastolic blood pressure, automated reading	Diastolic blood pressure, automated reading	LINEAR	beta = -0.01 (-0.01, 0), p = 0.0002640835	beta = -0.02 (-0.02, -0.02), p = 0	430461	AN only
4080	Somatic	Circulatory system	Systolic blood pressure, automated reading	Systolic blood pressure, automated reading	LINEAR	beta = -0.01 (-0.01, 0), p = 9.14e-05	beta = -0.01 (-0.02, -0.01), p = 0	430457	AN only
20257	Somatic	Respiratory system	Forced vital capacity (FVC) Z-score	Forced vital capacity (FVC) Z-score	LINEAR	beta = 0 (-0.01, 0), p = 0.0430040132	beta = -0.01 (-0.02, -0.01), p = 0	364825	AN only
20258	Somatic	Respiratory system	FEV1/ FVC ratio Z-score	FEV1/ FVC ratio Z-score	LINEAR	beta = 0 (0, 0.01), p = 0.0194032525	beta = 0.01 (0.01, 0.01), p = 0	364825	AN only
102	Somatic	Circulatory system	Pulse rate, automated reading	Pulse rate, automated reading	LINEAR	beta = 0 (-0.01, 0), p = 0.1718040727	beta = -0.01 (-0.01, -0.01), p = 0	430461	AN only
20151	Somatic	Respiratory system	Forced vital capacity (FVC), Best measure	FVC, Best measure	LINEAR	beta = 0 (0, 0), p = 0.7480263436	beta = 0.01 (0.01, 0.01), p = 0	342238	AN only
3062	Somatic	Respiratory system	Forced vital capacity (FVC)	FVC	LINEAR	beta = 0 (0, 0), p = 0.7623959851	beta = 0.01 (0.01, 0.01), p = 2e-10	416261	AN only
20256	Somatic	Respiratory system	Forced expiratory volume in 1-second (FEV1) Z-score	Forced expiratory volume in 1-second (FEV1) Z-score	LINEAR	beta = 0 (-0.01, 0), p = 0.3055401579	beta = -0.01 (-0.01, 0), p = 1.57e-06	364825	AN only
95	Somatic	Circulatory system	Pulse rate (during blood-pressure measurement)	Pulse rate (during blood-pressure measurement)	LINEAR	beta = -0.02 (-0.03, -0.01), p = 0.0018455659	beta = -0.02 (-0.03, -0.01), p = 1.91e-06	39329	AN only
5983	Somatic	Circulatory system	ECG, heart rate	ECG, heart rate	LINEAR	beta = -0.01 (-0.02, -0.01), p = 0.0005499042	beta = -0.02 (-0.03, -0.01), p = 5.93e-06	66931	AN only
47	Somatic	Hand grip strength	Hand grip strength (right)	Hand grip strength (right)	LINEAR	beta = -0.01 (-0.01, 0), p = 3.24e-08	beta = -0.01 (-0.01, 0), p = 2.05e-08	454899	Both

### Sheet: S6. Sens BE + BMI
Supplementary Table 6. Significant pheWAS results for the sensitivity analysis controlling for body mass index in the binge eating polygenic score associations versus the results from the main analysis.
Variable name	Overarching category	Category	Original UKB variable name	Renamed variable	Regression type	BE + BMI Effect size (95% CIs), p	BE Effect size (95% CIs), p	n	Significant
2306	Anthropometric	Anthropometry	Weight change compared with 1 year ago	Weight change (vs 1 year ago)	ORDERED-LOGISTIC	OR = 0.985 (0.98, 0.991), p = 4.99e-07	OR = 1.006 (1, 1.012), p = 0.0416287783	449052	BE + BMI only
1687	Anthropometric	Early life factors	Comparative body size at age 10	Comparative body size (10 yrs)	ORDERED-LOGISTIC	OR = 1.123 (1.117, 1.129), p = 0	OR = 1.149 (1.143, 1.156), p = 0	448733	Both
1697	Anthropometric	Early life factors	Comparative height size at age 10	Comparative height size (10 yrs)	ORDERED-LOGISTIC	OR = 1.033 (1.027, 1.039), p = 0	OR = 1.034 (1.028, 1.04), p = 0	449090	Both
21002	Anthropometric	Anthropometry	Weight	Weight (variety of measures)	LINEAR	beta = 0.003 (0.001, 0.004), p = 1.13e-05	beta = 0.056 (0.053, 0.058), p = 0	455441	BE only
23098	Anthropometric	Anthropometry	Weight	Weight (impedance measurement)	LINEAR	beta = 0.003 (0.001, 0.004), p = 9.12e-06	beta = 0.056 (0.053, 0.058), p = 0	448813	BE only
23120	Anthropometric	Anthropometry	Arm fat mass (right)	Arm fat mass (right)	LINEAR	beta = -0.001 (-0.002, 0), p = 0.0345251247	beta = 0.059 (0.056, 0.062), p = 0	448683	BE only
23124	Anthropometric	Anthropometry	Arm fat mass (left)	Arm fat mass (left)	LINEAR	beta = -0.001 (-0.003, 0), p = 0.0099978214	beta = 0.059 (0.056, 0.062), p = 0	448608	BE only
49	Anthropometric	Anthropometry	Hip circumference	Hip circumference	LINEAR	beta = -0.001 (-0.003, 0.001), p = 0.2119197853	beta = 0.056 (0.053, 0.059), p = 0	455920	BE only
4119	Anthropometric	Bone-densitometry of heel	Ankle spacing width (right)	Ankle spacing width (right)	LINEAR	beta = 0.008 (0.004, 0.011), p = 8.59e-05	beta = 0.039 (0.034, 0.044), p = 0	143893	BE only
23277	Anthropometric	DXA assessment	Legs total mass	Legs total mass	LINEAR	beta = 0.003 (-0.004, 0.009), p = 0.4256921672	beta = 0.048 (0.039, 0.058), p = 0	38275	BE only
23283	Anthropometric	DXA assessment	Total mass	Total mass	LINEAR	beta = -0.004 (-0.009, 0.001), p = 0.1361886772	beta = 0.043 (0.035, 0.052), p = 0	38275	BE only
23260	Anthropometric	DXA assessment	Arms total mass	Arms total mass	LINEAR	beta = -0.002 (-0.008, 0.004), p = 0.4606466724	beta = 0.038 (0.03, 0.046), p = 0	38276	BE only
23265	Anthropometric	DXA assessment	Gynoid total mass	Gynoid total mass	LINEAR	beta = -0.004 (-0.01, 0.003), p = 0.2878090816	beta = 0.043 (0.033, 0.052), p = 0	38275	BE only
22427	Anthropometric	Anthropometry	Body surface area	Body surface area	LINEAR	beta = 0.002 (-0.004, 0.008), p = 0.4869397044	beta = 0.035 (0.027, 0.043), p = 0	37227	BE only
23287	Anthropometric	DXA assessment	Trunk total mass	Trunk total mass	LINEAR	beta = -0.009 (-0.014, -0.003), p = 0.0018125171	beta = 0.038 (0.03, 0.047), p = 0	38275	BE only
4101	Anthropometric	Bone-densitometry of heel	Heel broadband ultrasound attenuation (left)	Heel broadband ultrasound attenuation (left)	LINEAR	beta = 0.01 (0.006, 0.015), p = 2.48e-05	beta = 0.02 (0.015, 0.025), p = 0	143926	BE only
23248	Anthropometric	DXA assessment	Android total mass	Android total mass	LINEAR	beta = -0.012 (-0.017, -0.006), p = 3.44e-05	beta = 0.035 (0.026, 0.043), p = 0	38276	BE only
3144	Anthropometric	Bone-densitometry of heel	Heel Broadband ultrasound attenuation, direct entry	Heel Broadband ultrasound attenuation	LINEAR	beta = 0.003 (-0.001, 0.007), p = 0.0997515984	beta = 0.014 (0.011, 0.018), p = 0	262457	BE only
4120	Anthropometric	Bone-densitometry of heel	Heel broadband ultrasound attenuation (right)	Heel broadband ultrasound attenuation (right)	LINEAR	beta = 0.01 (0.005, 0.014), p = 0.000120408	beta = 0.019 (0.014, 0.024), p = 0	143884	BE only
22406	Anthropometric	Abdominal MRI	Posterior thigh lean muscle volume (left)	Posterior thigh lean muscle volume (left)	LINEAR	beta = 0.014 (0.007, 0.022), p = 0.0002237289	beta = 0.029 (0.021, 0.037), p = 0	23182	BE only
22409	Anthropometric	Abdominal MRI	Total thigh muscle volume	Total thigh muscle volume	LINEAR	beta = 0.014 (0.006, 0.021), p = 0.000285688	beta = 0.028 (0.02, 0.036), p = 0	23042	BE only
22404	Anthropometric	Abdominal MRI	Posterior thigh lean muscle volume (right)	Posterior thigh lean muscle volume (right)	LINEAR	beta = 0.012 (0.004, 0.019), p = 0.0023258073	beta = 0.027 (0.019, 0.035), p = 0	23356	BE only
23307	Anthropometric	DXA assessment	Pelvis bone area	Pelvis bone area	LINEAR	beta = 0.014 (0.007, 0.021), p = 0.0001398219	beta = 0.024 (0.017, 0.032), p = 1e-10	38276	BE only
22403	Anthropometric	Abdominal MRI	Anterior thigh lean muscle volume (right)	Anterior thigh lean muscle volume (right)	LINEAR	beta = 0.013 (0.006, 0.021), p = 0.000458068	beta = 0.025 (0.017, 0.033), p = 2e-10	23353	BE only
23273	Anthropometric	DXA assessment	Leg total mass (right)	Leg total mass (right)	LINEAR	beta = 0.002 (-0.009, 0.013), p = 0.7383847141	beta = 0.049 (0.034, 0.065), p = 3e-10	14029	BE only
23230	Anthropometric	DXA assessment	Legs BMC (bone mineral content)	Legs BMC	LINEAR	beta = 0.009 (0.003, 0.016), p = 0.0036860416	beta = 0.021 (0.014, 0.027), p = 4e-10	38275	BE only
23259	Anthropometric	DXA assessment	Arms tissue fat percentage	Arms tissue fat %	LINEAR	beta = -0.006 (-0.012, 0), p = 0.0365186254	beta = 0.022 (0.015, 0.029), p = 6e-10	38276	BE only
22405	Anthropometric	Abdominal MRI	Anterior thigh lean muscle volume (left)	Anterior thigh lean muscle volume (left)	LINEAR	beta = 0.013 (0.006, 0.021), p = 0.0005428998	beta = 0.024 (0.017, 0.032), p = 7e-10	23162	BE only
22408	Anthropometric	Abdominal MRI	Abdominal subcutaneous adipose tissue volume (ASAT)	ASAT	LINEAR	beta = -0.009 (-0.017, -0.001), p = 0.0202718897	beta = 0.038 (0.026, 0.05), p = 8e-10	23622	BE only
4123	Anthropometric	Bone-densitometry of heel	Heel quantitative ultrasound index (QUI), direct entry (right)	Heel QUI, direct entry (right)	LINEAR	beta = 0.01 (0.005, 0.015), p = 5.31e-05	beta = 0.016 (0.011, 0.021), p = 1.2e-09	143893	BE only
4125	Anthropometric	Bone-densitometry of heel	Heel bone mineral density (BMD) T-score, automated (right)	Heel BMD T-score, automated (right)	LINEAR	beta = 0.01 (0.005, 0.015), p = 5.32e-05	beta = 0.016 (0.011, 0.021), p = 1.2e-09	143893	BE only
4104	Anthropometric	Bone-densitometry of heel	Heel quantitative ultrasound index (QUI), direct entry (left)	Heel QUI, direct entry (left)	LINEAR	beta = 0.01 (0.005, 0.015), p = 0.0001335542	beta = 0.016 (0.011, 0.021), p = 1.4e-09	143934	BE only
4106	Anthropometric	Bone-densitometry of heel	Heel bone mineral density (BMD) T-score, automated (left)	Heel BMD T-score, automated (left)	LINEAR	beta = 0.01 (0.005, 0.015), p = 0.0001331759	beta = 0.016 (0.011, 0.021), p = 1.4e-09	143934	BE only
4105	Anthropometric	Bone-densitometry of heel	Heel bone mineral density (BMD) (left)	Heel BMD (left)	LINEAR	beta = 0.01 (0.005, 0.015), p = 0.0001540639	beta = 0.016 (0.011, 0.021), p = 1.4e-09	143853	BE only
4124	Anthropometric	Bone-densitometry of heel	Heel bone mineral density (BMD) (right)	Heel BMD (right)	LINEAR	beta = 0.01 (0.005, 0.015), p = 0.000111016	beta = 0.015 (0.01, 0.02), p = 2.7e-09	143811	BE only
3148	Anthropometric	Bone-densitometry of heel	Heel bone mineral density (BMD)	Heel BMD	LINEAR	beta = 0.004 (0.001, 0.008), p = 0.0192938659	beta = 0.011 (0.008, 0.015), p = 3.4e-09	262348	BE only
23252	Anthropometric	DXA assessment	Arm total mass (left)	Arm total mass (left)	LINEAR	beta = -0.001 (-0.011, 0.009), p = 0.8286380394	beta = 0.041 (0.027, 0.055), p = 4e-09	14030	BE only
78	Anthropometric	Bone-densitometry of heel	Heel bone mineral density (BMD) T-score, automated	Heel BMD)T-score, automated	LINEAR	beta = 0.004 (0.001, 0.008), p = 0.0186034473	beta = 0.011 (0.007, 0.015), p = 4.2e-09	262473	BE only
3147	Anthropometric	Bone-densitometry of heel	Heel quantitative ultrasound index (QUI), direct entry	Heel QUI, direct entry	LINEAR	beta = 0.004 (0.001, 0.008), p = 0.0186766184	beta = 0.011 (0.007, 0.015), p = 4.2e-09	262473	BE only
23269	Anthropometric	DXA assessment	Leg total mass (left)	Leg total mass (left)	LINEAR	beta = -0.001 (-0.013, 0.01), p = 0.8074146248	beta = 0.046 (0.031, 0.062), p = 4.3e-09	14029	BE only
23202	Anthropometric	DXA assessment	L1-L4 average width	L1-L4 average width	LINEAR	beta = 0.011 (0.003, 0.018), p = 0.0039399283	beta = 0.021 (0.014, 0.029), p = 8.8e-09	36411	BE only
23329	Anthropometric	DXA assessment	Femur shaft bone area (left)	Femur shaft bone area (left)	LINEAR	beta = 0.018 (0.01, 0.026), p = 8.32e-06	beta = 0.023 (0.015, 0.031), p = 1.33e-08	38193	BE only
3160	Anthropometric	Anthropometry	Weight, manual entry	Weight, manual entry	LINEAR	beta = 0 (-0.009, 0.01), p = 0.9457103347	beta = 0.062 (0.041, 0.084), p = 2.31e-08	6628	BE only
23327	Anthropometric	DXA assessment	Femur neck BMC (bone mineral content) (left)	Femur neck BMC (left)	LINEAR	beta = 0.007 (-0.001, 0.014), p = 0.0842594491	beta = 0.022 (0.014, 0.03), p = 2.57e-08	38253	BE only
23235	Anthropometric	DXA assessment	Total BMC (bone mineral content)	Total BMC	LINEAR	beta = 0.003 (-0.003, 0.01), p = 0.3039018447	beta = 0.018 (0.012, 0.025), p = 5.84e-08	38275	BE only
23256	Anthropometric	DXA assessment	Arm total mass (right)	Arm total mass (right)	LINEAR	beta = -0.005 (-0.015, 0.005), p = 0.3065409452	beta = 0.035 (0.022, 0.049), p = 2.37e-07	14030	BE only
23231	Anthropometric	DXA assessment	Legs BMD (bone mineral density)	Legs BMD	LINEAR	beta = 0.003 (-0.003, 0.01), p = 0.3212648539	beta = 0.019 (0.011, 0.026), p = 3.18e-07	38275	BE only
23336	Anthropometric	DXA assessment	Femur total BMC (bone mineral content) (right)	Femur total BMC (right)	LINEAR	beta = 0.001 (-0.006, 0.008), p = 0.8643965648	beta = 0.019 (0.012, 0.027), p = 4.18e-07	36843	BE only
4122	Anthropometric	Bone-densitometry of heel	Speed of sound through heel (right)	Speed of sound through heel (right)	LINEAR	beta = 0.01 (0.005, 0.015), p = 6.96e-05	beta = 0.013 (0.008, 0.018), p = 6.01e-07	143893	BE only
23338	Anthropometric	DXA assessment	Femur troch bone area (right)	Femur troch bone area (right)	LINEAR	beta = 0.011 (0.004, 0.019), p = 0.0032194373	beta = 0.019 (0.012, 0.027), p = 8.34e-07	36919	BE only
23340	Anthropometric	DXA assessment	Femur troch BMC (bone mineral content) (right)	Femur troch BMC (right)	LINEAR	beta = 0.002 (-0.005, 0.009), p = 0.5114551858	beta = 0.018 (0.011, 0.026), p = 1.11e-06	36919	BE only
23335	Anthropometric	DXA assessment	Femur total BMC (bone mineral content) (left)	Femur total BMC (left)	LINEAR	beta = -0.001 (-0.008, 0.006), p = 0.7940052911	beta = 0.018 (0.011, 0.026), p = 1.33e-06	38193	BE only
23285	Anthropometric	DXA assessment	Trunk lean mass	Trunk lean mass	LINEAR	beta = 0.028 (0.012, 0.044), p = 0.0008148201	beta = 0.044 (0.026, 0.062), p = 1.36e-06	4906	BE only
23308	Anthropometric	DXA assessment	Pelvis BMC (bone mineral content)	Pelvis BMC	LINEAR	beta = 0.002 (-0.005, 0.01), p = 0.5141870901	beta = 0.018 (0.011, 0.026), p = 2.76e-06	38275	BE only
4103	Anthropometric	Bone-densitometry of heel	Speed of sound through heel (left)	Speed of sound through heel (left)	LINEAR	beta = 0.009 (0.004, 0.014), p = 0.0006654225	beta = 0.012 (0.007, 0.017), p = 2.8e-06	143934	BE only
23280	Anthropometric	DXA assessment	Total lean mass	Total lean mass	LINEAR	beta = 0.021 (0.006, 0.036), p = 0.0050495091	beta = 0.041 (0.024, 0.059), p = 3.33e-06	4906	BE only
22416	Anthropometric	Abdominal MRI	Total lean tissue volume	Total lean tissue volume	LINEAR	beta = 0.02 (0.007, 0.033), p = 0.0022389721	beta = 0.033 (0.019, 0.047), p = 3.81e-06	8031	BE only
23318	Anthropometric	DXA assessment	Legs combined bone area	Legs combined bone area	LINEAR	beta = 0.014 (0.007, 0.021), p = 0.0001365643	beta = 0.016 (0.009, 0.023), p = 3.97e-06	38276	BE only
23343	Anthropometric	DXA assessment	Femur wards BMC (bone mineral content) (left)	Femur wards BMC (left)	LINEAR	beta = 0.006 (-0.002, 0.013), p = 0.1233005278	beta = 0.018 (0.01, 0.026), p = 4e-06	38253	BE only
3146	Anthropometric	Bone-densitometry of heel	Speed of sound through heel	Speed of sound through heel	LINEAR	beta = 0.005 (0.001, 0.009), p = 0.0099597051	beta = 0.009 (0.005, 0.013), p = 4.37e-06	262473	BE only
23332	Anthropometric	DXA assessment	Femur shaft BMC (bone mineral content) (right)	Femur shaft BMC (right)	LINEAR	beta = -0.001 (-0.009, 0.006), p = 0.7359475766	beta = 0.019 (0.011, 0.027), p = 4.39e-06	36843	BE only
23279	Anthropometric	DXA assessment	Total fat-free mass	Total fat-free mass	LINEAR	beta = 0.021 (0.006, 0.036), p = 0.0061340744	beta = 0.041 (0.023, 0.058), p = 4.69e-06	4906	BE only
23234	Anthropometric	DXA assessment	Spine BMD (bone mineral density)	Spine BMD	LINEAR	beta = -0.005 (-0.013, 0.003), p = 0.1947557691	beta = 0.02 (0.011, 0.028), p = 4.93e-06	38276	BE only
23246	Anthropometric	DXA assessment	Android lean mass	Android lean mass	LINEAR	beta = 0.023 (0.007, 0.039), p = 0.0049876988	beta = 0.043 (0.024, 0.061), p = 5.39e-06	4906	BE only
23331	Anthropometric	DXA assessment	Femur shaft BMC (bone mineral content) (left)	Femur shaft BMC (left)	LINEAR	beta = -0.003 (-0.01, 0.004), p = 0.4208341716	beta = 0.019 (0.011, 0.027), p = 5.42e-06	38193	BE only
22432	Anthropometric	Abdominal MRI	Total abdominal adipose tissue index	Total abdominal adipose tissue index	LINEAR	beta = -0.022 (-0.03, -0.015), p = 1.75e-08	beta = 0.028 (0.016, 0.041), p = 1.3e-05	23621	BE + BMI only
23264	Anthropometric	DXA assessment	Gynoid tissue fat percentage	Gynoid tissue fat %	LINEAR	beta = -0.014 (-0.02, -0.008), p = 2.53e-06	beta = 0.016 (0.009, 0.023), p = 1.46e-05	38275	BE + BMI only
23286	Anthropometric	DXA assessment	Trunk tissue fat percentage	Trunk tissue fat %	LINEAR	beta = -0.026 (-0.033, -0.019), p = 0	beta = 0.021 (0.011, 0.03), p = 3.05e-05	38275	BE + BMI only
23247	Anthropometric	DXA assessment	Android tissue fat percentage	Android tissue fat %	LINEAR	beta = -0.026 (-0.034, -0.019), p = 0	beta = 0.021 (0.011, 0.031), p = 5.23e-05	38276	BE + BMI only
22434	Anthropometric	Abdominal MRI	Abdominal fat ratio	Abdominal fat ratio	LINEAR	beta = -0.027 (-0.035, -0.019), p = 4e-10	beta = 0.013 (0.002, 0.025), p = 0.0245801439	23006	BE + BMI only
22433	Anthropometric	Abdominal MRI	Weight-to-muscle ratio	Weight-to-muscle ratio	LINEAR	beta = -0.02 (-0.028, -0.012), p = 9.12e-07	beta = 0.011 (0.001, 0.021), p = 0.027182375	23041	BE + BMI only
22407	Anthropometric	Abdominal MRI	Visceral adipose tissue volume (VAT)	Visceral adipose tissue volume (VAT)	LINEAR	beta = -0.029 (-0.037, -0.021), p = 0	beta = 0.008 (-0.003, 0.019), p = 0.1492115138	23634	BE + BMI only
50	Anthropometric	Anthropometry	Standing height	Standing height	LINEAR	beta = 0.005 (0.003, 0.007), p = 1.56e-06	beta = 0.001 (-0.001, 0.003), p = 0.6031827877	455757	BE + BMI only
23101	Anthropometric	Anthropometry	Whole body fat-free mass	Whole body fat-free mass	LINEAR	beta = 0.009 (0.008, 0.011), p = 0	beta = 0.036 (0.034, 0.038), p = 0	448771	Both
23102	Anthropometric	Anthropometry	Whole body water mass	Whole body water mass	LINEAR	beta = 0.009 (0.008, 0.011), p = 0	beta = 0.036 (0.035, 0.038), p = 0	448808	Both
23105	Anthropometric	Anthropometry	Basal metabolic rate	Basal metabolic rate	LINEAR	beta = 0.008 (0.006, 0.009), p = 0	beta = 0.04 (0.038, 0.042), p = 0	448795	Both
23106	Anthropometric	Anthropometry	Impedance of whole body	Impedance of whole body	LINEAR	beta = -0.015 (-0.017, -0.013), p = 0	beta = -0.048 (-0.051, -0.046), p = 0	448761	Both
23107	Anthropometric	Anthropometry	Impedance of leg (right)	Impedance of leg (right)	LINEAR	beta = -0.021 (-0.023, -0.019), p = 0	beta = -0.058 (-0.061, -0.056), p = 0	448785	Both
23108	Anthropometric	Anthropometry	Impedance of leg (left)	Impedance of leg (left)	LINEAR	beta = -0.021 (-0.023, -0.019), p = 0	beta = -0.058 (-0.061, -0.056), p = 0	448779	Both
23112	Anthropometric	Anthropometry	Leg fat mass (right)	Leg fat mass (right)	LINEAR	beta = -0.003 (-0.004, -0.002), p = 0	beta = 0.046 (0.043, 0.048), p = 0	448768	Both
23113	Anthropometric	Anthropometry	Leg fat-free mass (right)	Leg fat-free mass (right)	LINEAR	beta = 0.01 (0.009, 0.011), p = 0	beta = 0.04 (0.038, 0.042), p = 0	448757	Both
23114	Anthropometric	Anthropometry	Leg predicted mass (right)	Leg predicted mass (right)	LINEAR	beta = 0.01 (0.009, 0.011), p = 0	beta = 0.04 (0.038, 0.042), p = 0	448756	Both
23116	Anthropometric	Anthropometry	Leg fat mass (left)	Leg fat mass (left)	LINEAR	beta = -0.003 (-0.004, -0.002), p = 1e-10	beta = 0.046 (0.044, 0.048), p = 0	448745	Both
23117	Anthropometric	Anthropometry	Leg fat-free mass (left)	Leg fat-free mass (left)	LINEAR	beta = 0.009 (0.008, 0.01), p = 0	beta = 0.04 (0.039, 0.042), p = 0	448727	Both
23118	Anthropometric	Anthropometry	Leg predicted mass (left)	Leg predicted mass (left)	LINEAR	beta = 0.009 (0.007, 0.01), p = 0	beta = 0.04 (0.038, 0.042), p = 0	448721	Both
48	Anthropometric	Anthropometry	Waist circumference	Waist circumference	LINEAR	beta = -0.003 (-0.004, -0.002), p = 4.97e-06	beta = 0.049 (0.046, 0.051), p = 0	455968	Both
23100	Anthropometric	Anthropometry	Whole body fat mass	Whole body fat mass	LINEAR	beta = -0.005 (-0.006, -0.004), p = 0	beta = 0.054 (0.051, 0.056), p = 0	448086	Both
23126	Anthropometric	Anthropometry	Arm predicted mass (left)	Arm predicted mass (left)	LINEAR	beta = 0.006 (0.004, 0.007), p = 0	beta = 0.034 (0.033, 0.036), p = 0	448579	Both
23125	Anthropometric	Anthropometry	Arm fat-free mass (left)	Arm fat-free mass (left)	LINEAR	beta = 0.006 (0.005, 0.007), p = 0	beta = 0.035 (0.033, 0.036), p = 0	448595	Both
23119	Anthropometric	Anthropometry	Arm fat percentage (right)	Arm fat % (right)	LINEAR	beta = -0.003 (-0.004, -0.002), p = 3.4e-09	beta = 0.041 (0.038, 0.043), p = 0	448711	Both
23123	Anthropometric	Anthropometry	Arm fat percentage (left)	Arm fat % (left)	LINEAR	beta = -0.004 (-0.005, -0.003), p = 0	beta = 0.04 (0.038, 0.042), p = 0	448646	Both
23122	Anthropometric	Anthropometry	Arm predicted mass (right)	Arm predicted mass (right)	LINEAR	beta = 0.006 (0.005, 0.008), p = 0	beta = 0.033 (0.031, 0.034), p = 0	448668	Both
23121	Anthropometric	Anthropometry	Arm fat-free mass (right)	Arm fat-free mass (right)	LINEAR	beta = 0.006 (0.004, 0.007), p = 0	beta = 0.033 (0.031, 0.035), p = 0	448675	Both
23128	Anthropometric	Anthropometry	Trunk fat mass	Trunk fat mass	LINEAR	beta = -0.006 (-0.007, -0.004), p = 0	beta = 0.051 (0.049, 0.054), p = 0	448512	Both
23129	Anthropometric	Anthropometry	Trunk fat-free mass	Trunk fat-free mass	LINEAR	beta = 0.01 (0.008, 0.012), p = 0	beta = 0.032 (0.03, 0.034), p = 0	448434	Both
23130	Anthropometric	Anthropometry	Trunk predicted mass	Trunk predicted mass	LINEAR	beta = 0.01 (0.008, 0.012), p = 0	beta = 0.032 (0.03, 0.034), p = 0	448389	Both
23110	Anthropometric	Anthropometry	Impedance of arm (left)	Impedance of arm (left)	LINEAR	beta = -0.009 (-0.01, -0.007), p = 0	beta = -0.035 (-0.037, -0.033), p = 0	448772	Both
23109	Anthropometric	Anthropometry	Impedance of arm (right)	Impedance of arm (right)	LINEAR	beta = -0.007 (-0.009, -0.005), p = 0	beta = -0.033 (-0.035, -0.031), p = 0	448750	Both
23115	Anthropometric	Anthropometry	Leg fat percentage (left)	Leg fat % (left)	LINEAR	beta = -0.007 (-0.008, -0.006), p = 0	beta = 0.028 (0.026, 0.03), p = 0	448748	Both
23099	Anthropometric	Anthropometry	Body fat percentage	Body fat %	LINEAR	beta = -0.009 (-0.01, -0.008), p = 0	beta = 0.033 (0.031, 0.036), p = 0	448562	Both
23111	Anthropometric	Anthropometry	Leg fat percentage (right)	Leg fat % (right)	LINEAR	beta = -0.008 (-0.009, -0.007), p = 0	beta = 0.027 (0.026, 0.029), p = 0	448776	Both
23127	Anthropometric	Anthropometry	Trunk fat percentage	Trunk fat %	LINEAR	beta = -0.011 (-0.013, -0.01), p = 0	beta = 0.036 (0.033, 0.038), p = 0	448537	Both
3143	Anthropometric	Bone-densitometry of heel	Ankle spacing width	Ankle spacing width	LINEAR	beta = 0.009 (0.007, 0.012), p = 0	beta = 0.043 (0.04, 0.046), p = 0	262473	Both
4100	Anthropometric	Bone-densitometry of heel	Ankle spacing width (left)	Ankle spacing width (left)	LINEAR	beta = 0.009 (0.005, 0.012), p = 4.94e-06	beta = 0.04 (0.036, 0.045), p = 0	143934	Both
23334	Anthropometric	DXA assessment	Femur total area (right)	Femur total area (right)	LINEAR	beta = 0.016 (0.009, 0.023), p = 2.87e-06	beta = 0.024 (0.017, 0.031), p = 0	36843	Both
23333	Anthropometric	DXA assessment	Femur total area (left)	Femur total area (left)	LINEAR	beta = 0.015 (0.009, 0.022), p = 5.96e-06	beta = 0.023 (0.016, 0.029), p = 0	38193	Both
20022	Anthropometric	Early life factors	Birth weight	Birth weight	LINEAR	beta = 0.011 (0.007, 0.015), p = 2.01e-08	beta = 0.012 (0.009, 0.016), p = 2e-10	258534	Both
23341	Anthropometric	DXA assessment	Femur wards bone area (left)	Femur wards bone area (left)	LINEAR	beta = 0.017 (0.01, 0.024), p = 2.7e-06	beta = 0.022 (0.015, 0.029), p = 1.2e-09	38253	Both
23325	Anthropometric	DXA assessment	Femur neck bone area (left)	Femur neck bone area (left)	LINEAR	beta = 0.016 (0.009, 0.023), p = 5.33e-06	beta = 0.021 (0.014, 0.029), p = 2.7e-09	38253	Both
23330	Anthropometric	DXA assessment	Femur shaft bone area (right)	Femur shaft bone area (right)	LINEAR	beta = 0.019 (0.011, 0.027), p = 5.2e-06	beta = 0.023 (0.015, 0.031), p = 3.09e-08	36843	Both
22410	Anthropometric	Abdominal MRI	Total trunk fat volume	Total trunk fat volume	LINEAR	beta = -0.02 (-0.028, -0.012), p = 1.64e-06	beta = 0.031 (0.018, 0.043), p = 2.95e-06	23621	Both
23281	Anthropometric	DXA assessment	Total tissue fat percentage	Total tissue fat %	LINEAR	beta = -0.02 (-0.026, -0.014), p = 2e-10	beta = 0.02 (0.011, 0.028), p = 3.94e-06	38275	Both
30770	Biomarkers	Hormones	IGF-1	IGF-1	LINEAR	beta = -0.006 (-0.009, -0.003), p = 8.94e-05	beta = -0.015 (-0.018, -0.012), p = 0	433219	BE only
30650	Biomarkers	Liver/kidney function	Aspartate aminotransferase	Aspartate aminotransferase	LINEAR	beta = 0.006 (0.003, 0.008), p = 0.0001572421	beta = 0.012 (0.009, 0.014), p = 0	433966	BE only
30120	Biomarkers	Blood cell indices	Lymphocyte count	Lymphocyte count	LINEAR	beta = 0 (-0.003, 0.003), p = 0.7978875613	beta = 0.012 (0.009, 0.015), p = 0	442325	BE only
30630	Biomarkers	Apolipoproteins	Apolipoprotein A	Apolipoprotein A	LINEAR	beta = 0.005 (0.003, 0.008), p = 0.0001081882	beta = -0.011 (-0.014, -0.008), p = 0	396406	BE only
23479	Biomarkers	Liver/kidney function	Albumin	Albumin (Nightingale Health data)	LINEAR	beta = -0.004 (-0.008, 0), p = 0.0277641772	beta = -0.014 (-0.018, -0.01), p = 0	256456	BE only
30070	Biomarkers	Blood cell indices	Red blood cell (erythrocyte) distribution width	Red blood cell (erythrocyte) distribution width	LINEAR	beta = 0.004 (0.001, 0.007), p = 0.0105338998	beta = 0.01 (0.007, 0.013), p = 0	443123	BE only
30750	Biomarkers	Glucose/Glycation	Glycated haemoglobin (HbA1c)	Glycated haemoglobin (HbA1c)	LINEAR	beta = -0.006 (-0.009, -0.003), p = 2.7e-05	beta = 0.009 (0.006, 0.012), p = 2e-10	435361	BE only
23625	Biomarkers	Lipids and lipoproteins	Cholesterol to Total Lipids in Small LDL percentage	Cholesterol to Total Lipids in Small LDL %	LINEAR	beta = -0.008 (-0.012, -0.004), p = 4.57e-05	beta = -0.013 (-0.016, -0.009), p = 2e-10	256498	BE only
23620	Biomarkers	Lipids and lipoproteins	Cholesterol to Total Lipids in Medium LDL percentage	Cholesterol to Total Lipids in Medium LDL %	LINEAR	beta = -0.004 (-0.008, 0), p = 0.0517085076	beta = -0.013 (-0.016, -0.009), p = 3e-10	256498	BE only
30530	Biomarkers	Urine (renal/electrolytes)	Sodium in urine	Sodium in urine	LINEAR	beta = -0.004 (-0.007, -0.001), p = 0.0037019917	beta = 0.009 (0.006, 0.012), p = 3e-10	442676	BE only
23604	Biomarkers	Lipids and lipoproteins	Phospholipids to Total Lipids in Very Small VLDL percentage	Phospholipids to Total Lipids in V. Small VLDL %	LINEAR	beta = -0.003 (-0.007, 0.001), p = 0.141709805	beta = 0.012 (0.008, 0.016), p = 4e-10	256498	BE only
30520	Biomarkers	Urine (renal/electrolytes)	Potassium in urine	Potassium in urine	LINEAR	beta = 0.001 (-0.002, 0.004), p = 0.5259697209	beta = 0.008 (0.005, 0.011), p = 3.72e-08	442670	BE only
23438	Biomarkers	Other metabolites	Sphingomyelins	Sphingomyelins	LINEAR	beta = -0.002 (-0.006, 0.002), p = 0.3064057986	beta = -0.01 (-0.014, -0.007), p = 4.36e-08	256282	BE only
23415	Biomarkers	Lipids and lipoproteins	Total Esterified Cholesterol	Total Esterified Cholesterol	LINEAR	beta = -0.004 (-0.007, 0), p = 0.0572076171	beta = -0.01 (-0.014, -0.007), p = 6.7e-08	256498	BE only
23427	Biomarkers	Lipids and lipoproteins	Total Concentration of Lipoprotein Particles	Total Conc. of Lipoprotein Particles	LINEAR	beta = -0.001 (-0.005, 0.003), p = 0.5752094422	beta = -0.01 (-0.014, -0.006), p = 9.44e-08	256498	BE only
23400	Biomarkers	Lipids and lipoproteins	Total Cholesterol	Total Cholesterol	LINEAR	beta = -0.004 (-0.008, -0.001), p = 0.0204148276	beta = -0.01 (-0.014, -0.006), p = 1.32e-07	256499	BE only
23430	Biomarkers	Lipids and lipoproteins	Concentration of HDL Particles	Conc. of HDL Particles	LINEAR	beta = 0.001 (-0.003, 0.004), p = 0.7793096658	beta = -0.009 (-0.013, -0.006), p = 4.85e-07	256498	BE only
23535	Biomarkers	Lipids and lipoproteins	Free Cholesterol in Large LDL	Free Cholesterol in Large LDL	LINEAR	beta = -0.003 (-0.007, 0.001), p = 0.0888769838	beta = -0.01 (-0.014, -0.006), p = 5.52e-07	256498	BE only
23419	Biomarkers	Lipids and lipoproteins	Total Free Cholesterol	Total Free Cholesterol	LINEAR	beta = -0.007 (-0.01, -0.003), p = 0.000797827	beta = -0.01 (-0.013, -0.006), p = 8.72e-07	256498	BE only
23533	Biomarkers	Lipids and lipoproteins	Cholesterol in Large LDL	Cholesterol in Large LDL	LINEAR	beta = -0.006 (-0.01, -0.003), p = 0.0011726979	beta = -0.01 (-0.013, -0.006), p = 1.1e-06	256498	BE only
23421	Biomarkers	Lipids and lipoproteins	Free Cholesterol in LDL	Free Cholesterol in LDL	LINEAR	beta = -0.005 (-0.009, -0.001), p = 0.0161030173	beta = -0.009 (-0.013, -0.006), p = 1.48e-06	256498	BE only
23534	Biomarkers	Lipids and lipoproteins	Cholesteryl Esters in Large LDL	Cholesteryl Esters in Large LDL	LINEAR	beta = -0.007 (-0.011, -0.004), p = 0.0001551272	beta = -0.009 (-0.013, -0.006), p = 1.82e-06	256498	BE only
30850	Biomarkers	Hormones	Testosterone	Testosterone	LINEAR	beta = -0.001 (-0.003, 0.001), p = 0.2679733153	beta = -0.005 (-0.006, -0.003), p = 2.59e-06	394562	BE only
23532	Biomarkers	Lipids and lipoproteins	Phospholipids in Large LDL	Phospholipids in Large LDL	LINEAR	beta = -0.008 (-0.012, -0.004), p = 4.86e-05	beta = -0.009 (-0.013, -0.005), p = 2.75e-06	256498	BE only
23531	Biomarkers	Lipids and lipoproteins	Total Lipids in Large LDL	Total Lipids in Large LDL	LINEAR	beta = -0.007 (-0.011, -0.004), p = 0.0001599871	beta = -0.009 (-0.013, -0.005), p = 3.05e-06	256498	BE only
30500	Biomarkers	Urine (renal/electrolytes)	Microalbumin in urine	Microalbumin in urine	LINEAR	beta = 0.005 (-0.001, 0.01), p = 0.0790062122	beta = 0.013 (0.007, 0.018), p = 3.34e-06	138068	BE only
23542	Biomarkers	Lipids and lipoproteins	Free Cholesterol in Medium LDL	Free Cholesterol in Medium LDL	LINEAR	beta = -0.008 (-0.012, -0.004), p = 7.99e-05	beta = -0.009 (-0.013, -0.005), p = 4.78e-06	256498	BE only
23411	Biomarkers	Lipids and lipoproteins	Total Phospholipids in Lipoprotein Particles	Total Phospholipids in Lipoprotein Particles	LINEAR	beta = -0.005 (-0.009, -0.002), p = 0.0058380353	beta = -0.009 (-0.012, -0.005), p = 5.54e-06	256498	BE only
23436	Biomarkers	Other metabolites	Total Cholines	Total Cholines	LINEAR	beta = -0.003 (-0.006, 0.001), p = 0.1354954389	beta = -0.008 (-0.012, -0.005), p = 5.81e-06	256289	BE only
23440	Biomarkers	Apolipoproteins	Apolipoprotein A1	Apolipoprotein A1	LINEAR	beta = 0.005 (0.001, 0.008), p = 0.011865855	beta = -0.008 (-0.012, -0.005), p = 5.85e-06	256499	BE only
23404	Biomarkers	Lipids and lipoproteins	Clinical LDL Cholesterol	Clinical LDL Cholesterol	LINEAR	beta = -0.008 (-0.011, -0.004), p = 0.000139095	beta = -0.009 (-0.013, -0.005), p = 6.17e-06	256499	BE only
23577	Biomarkers	Lipids and lipoproteins	Free Cholesterol in Small HDL	Free Cholesterol in Small HDL	LINEAR	beta = -0.01 (-0.014, -0.006), p = 2.57e-07	beta = -0.009 (-0.012, -0.005), p = 8.92e-06	256498	BE + BMI only
23425	Biomarkers	Lipids and lipoproteins	Total Lipids in LDL	Total Lipids in LDL	LINEAR	beta = -0.01 (-0.014, -0.006), p = 7.59e-07	beta = -0.009 (-0.013, -0.005), p = 1.04e-05	256498	BE + BMI only
23537	Biomarkers	Lipids and lipoproteins	Concentration of Medium LDL Particles	Conc. of Medium LDL Particles	LINEAR	beta = -0.015 (-0.019, -0.011), p = 0	beta = -0.009 (-0.013, -0.005), p = 1.21e-05	256498	BE + BMI only
23423	Biomarkers	Lipids and lipoproteins	Total Lipids in Lipoprotein Particles	Total Lipids in Lipoprotein Particles	LINEAR	beta = -0.011 (-0.015, -0.007), p = 5.22e-08	beta = -0.009 (-0.012, -0.005), p = 1.21e-05	256498	BE + BMI only
23575	Biomarkers	Lipids and lipoproteins	Cholesterol in Small HDL	Cholesterol in Small HDL	LINEAR	beta = -0.011 (-0.015, -0.007), p = 1.74e-08	beta = -0.009 (-0.013, -0.005), p = 1.23e-05	256498	BE + BMI only
23422	Biomarkers	Lipids and lipoproteins	Free Cholesterol in HDL	Free Cholesterol in HDL	LINEAR	beta = 0.009 (0.006, 0.013), p = 3.04e-08	beta = -0.008 (-0.011, -0.004), p = 1.25e-05	256498	BE + BMI only
23540	Biomarkers	Lipids and lipoproteins	Cholesterol in Medium LDL	Cholesterol in Medium LDL	LINEAR	beta = -0.014 (-0.018, -0.01), p = 0	beta = -0.009 (-0.013, -0.005), p = 1.37e-05	256498	BE + BMI only
23401	Biomarkers	Lipids and lipoproteins	Total Cholesterol Minus HDL-C	Total Cholesterol Minus HDL-C	LINEAR	beta = -0.01 (-0.014, -0.006), p = 1.02e-06	beta = -0.009 (-0.012, -0.005), p = 1.4e-05	256499	BE + BMI only
23572	Biomarkers	Lipids and lipoproteins	Concentration of Small HDL Particles	Conc. of Small HDL Particles	LINEAR	beta = -0.013 (-0.017, -0.01), p = 0	beta = -0.008 (-0.012, -0.005), p = 2.09e-05	256498	BE + BMI only
30000	Biomarkers	Blood cell indices	White blood cell (leukocyte) count	White blood cell (leukocyte) count	LINEAR	beta = -0.007 (-0.01, -0.004), p = 1.99e-06	beta = 0.006 (0.003, 0.009), p = 2.18e-05	443120	BE + BMI only
23413	Biomarkers	Lipids and lipoproteins	Phospholipids in LDL	Phospholipids in LDL	LINEAR	beta = -0.01 (-0.014, -0.006), p = 1.45e-06	beta = -0.008 (-0.012, -0.004), p = 2.79e-05	256498	BE + BMI only
23541	Biomarkers	Lipids and lipoproteins	Cholesteryl Esters in Medium LDL	Cholesteryl Esters in Medium LDL	LINEAR	beta = -0.016 (-0.02, -0.012), p = 0	beta = -0.008 (-0.012, -0.004), p = 3.05e-05	256498	BE + BMI only
23576	Biomarkers	Lipids and lipoproteins	Cholesteryl Esters in Small HDL	Cholesteryl Esters in Small HDL	LINEAR	beta = -0.011 (-0.015, -0.007), p = 3.24e-08	beta = -0.008 (-0.012, -0.004), p = 3.25e-05	256498	BE + BMI only
23626	Biomarkers	Lipids and lipoproteins	Cholesteryl Esters to Total Lipids in Small LDL percentage	Cholesteryl Esters to Total Lipids in Small LDL %	LINEAR	beta = -0.019 (-0.023, -0.015), p = 0	beta = -0.008 (-0.012, -0.004), p = 3.32e-05	256498	BE + BMI only
23558	Biomarkers	Lipids and lipoproteins	Concentration of Large HDL Particles	Conc. of Large HDL Particles	LINEAR	beta = 0.016 (0.012, 0.019), p = 0	beta = -0.007 (-0.011, -0.004), p = 4.83e-05	256498	BE + BMI only
23538	Biomarkers	Lipids and lipoproteins	Total Lipids in Medium LDL	Total Lipids in Medium LDL	LINEAR	beta = -0.014 (-0.018, -0.01), p = 0	beta = -0.008 (-0.012, -0.004), p = 4.9e-05	256498	BE + BMI only
23547	Biomarkers	Lipids and lipoproteins	Cholesterol in Small LDL	Cholesterol in Small LDL	LINEAR	beta = -0.012 (-0.016, -0.008), p = 3.5e-09	beta = -0.008 (-0.012, -0.004), p = 9.91e-05	256498	BE + BMI only
23402	Biomarkers	Lipids and lipoproteins	Remnant Cholesterol (Non-HDL, Non-LDL -Cholesterol)	Remnant Cholesterol	LINEAR	beta = -0.01 (-0.014, -0.006), p = 3.29e-07	beta = -0.008 (-0.011, -0.004), p = 0.0001301945	256498	BE + BMI only
23562	Biomarkers	Lipids and lipoproteins	Cholesteryl Esters in Large HDL	Cholesteryl Esters in Large HDL	LINEAR	beta = 0.017 (0.014, 0.021), p = 0	beta = -0.007 (-0.01, -0.003), p = 0.000132087	256498	BE + BMI only
23548	Biomarkers	Lipids and lipoproteins	Cholesteryl Esters in Small LDL	Cholesteryl Esters in Small LDL	LINEAR	beta = -0.014 (-0.018, -0.01), p = 0	beta = -0.008 (-0.011, -0.004), p = 0.0001598989	256498	BE + BMI only
23539	Biomarkers	Lipids and lipoproteins	Phospholipids in Medium LDL	Phospholipids in Medium LDL	LINEAR	beta = -0.013 (-0.017, -0.009), p = 1e-10	beta = -0.008 (-0.011, -0.004), p = 0.0001627083	256498	BE + BMI only
23429	Biomarkers	Lipids and lipoproteins	Concentration of LDL Particles	Concentration of LDL Particles	LINEAR	beta = -0.011 (-0.014, -0.007), p = 1.37e-07	beta = -0.007 (-0.011, -0.004), p = 0.0001786826	256498	BE + BMI only
23561	Biomarkers	Lipids and lipoproteins	Cholesterol in Large HDL	Cholesterol in Large HDL	LINEAR	beta = 0.017 (0.014, 0.02), p = 0	beta = -0.007 (-0.01, -0.003), p = 0.0002111972	256498	BE + BMI only
23507	Biomarkers	Lipids and lipoproteins	Free Cholesterol in Medium VLDL	Free Cholesterol in Medium VLDL	LINEAR	beta = -0.014 (-0.018, -0.01), p = 0	beta = -0.007 (-0.011, -0.003), p = 0.0002276896	256498	BE + BMI only
23544	Biomarkers	Lipids and lipoproteins	Concentration of Small LDL Particles	Conc. of Small LDL Particles	LINEAR	beta = -0.013 (-0.017, -0.009), p = 0	beta = -0.007 (-0.011, -0.003), p = 0.0002672432	256498	BE + BMI only
23619	Biomarkers	Lipids and lipoproteins	Phospholipids to Total Lipids in Medium LDL percentage	Phospholipids to Total Lipids in Medium LDL %	LINEAR	beta = 0.013 (0.009, 0.017), p = 1e-10	beta = 0.007 (0.003, 0.011), p = 0.0003133965	256498	BE + BMI only
23514	Biomarkers	Lipids and lipoproteins	Free Cholesterol in Small VLDL	Free Cholesterol in Small VLDL	LINEAR	beta = -0.013 (-0.017, -0.009), p = 1e-10	beta = -0.007 (-0.011, -0.003), p = 0.0003601614	256498	BE + BMI only
23613	Biomarkers	Lipids and lipoproteins	Triglycerides to Total Lipids in IDL percentage	Triglycerides to Total Lipids in IDL %	LINEAR	beta = -0.011 (-0.014, -0.007), p = 1.96e-08	beta = 0.007 (0.003, 0.011), p = 0.0004357729	256498	BE + BMI only
23573	Biomarkers	Lipids and lipoproteins	Total Lipids in Small HDL	Total Lipids in Small HDL	LINEAR	beta = -0.015 (-0.018, -0.011), p = 0	beta = -0.007 (-0.011, -0.003), p = 0.0004552262	256498	BE + BMI only
23559	Biomarkers	Lipids and lipoproteins	Total Lipids in Large HDL	Total Lipids in Large HDL	LINEAR	beta = 0.016 (0.012, 0.019), p = 0	beta = -0.006 (-0.01, -0.003), p = 0.0005049564	256498	BE + BMI only
23439	Biomarkers	Apolipoproteins	Apolipoprotein B	Apolipoprotein B (Nightingale Health data)	LINEAR	beta = -0.011 (-0.014, -0.007), p = 1.26e-07	beta = -0.007 (-0.011, -0.003), p = 0.0005227593	256499	BE + BMI only
23636	Biomarkers	Lipids and lipoproteins	Cholesteryl Esters to Total Lipids in Large HDL percentage	Cholesteryl Esters to Total Lipids in Large HDL %	LINEAR	beta = 0.018 (0.015, 0.022), p = 0	beta = -0.007 (-0.01, -0.003), p = 0.0005482335	256498	BE + BMI only
23545	Biomarkers	Lipids and lipoproteins	Total Lipids in Small LDL	Total Lipids in Small LDL	LINEAR	beta = -0.012 (-0.016, -0.008), p = 5.5e-09	beta = -0.007 (-0.011, -0.003), p = 0.0007653008	256498	BE + BMI only
23504	Biomarkers	Lipids and lipoproteins	Phospholipids in Medium VLDL	Phospholipids in Medium VLDL	LINEAR	beta = -0.016 (-0.019, -0.012), p = 0	beta = -0.007 (-0.011, -0.003), p = 0.0007978077	256498	BE + BMI only
23502	Biomarkers	Lipids and lipoproteins	Concentration of Medium VLDL Particles	Conc. of Medium VLDL Particles	LINEAR	beta = -0.016 (-0.02, -0.013), p = 0	beta = -0.007 (-0.011, -0.003), p = 0.0008216722	256498	BE + BMI only
23647	Biomarkers	Lipids and lipoproteins	Free Cholesterol to Total Lipids in Small HDL percentage	Free Cholesterol to Total Lipids in Small HDL %	LINEAR	beta = 0.01 (0.006, 0.013), p = 1.85e-07	beta = -0.006 (-0.01, -0.003), p = 0.0009008739	256498	BE + BMI only
23551	Biomarkers	Lipids and lipoproteins	Concentration of Very Large HDL Particles	Conc. of V. Large HDL Particles	LINEAR	beta = 0.016 (0.013, 0.019), p = 0	beta = -0.006 (-0.009, -0.002), p = 0.0010348086	256498	BE + BMI only
23635	Biomarkers	Lipids and lipoproteins	Cholesterol to Total Lipids in Large HDL percentage	Cholesterol to Total Lipids in Large HDL %	LINEAR	beta = 0.019 (0.016, 0.023), p = 0	beta = -0.006 (-0.01, -0.002), p = 0.0013351556	256498	BE + BMI only
23563	Biomarkers	Lipids and lipoproteins	Free Cholesterol in Large HDL	Free Cholesterol in Large HDL	LINEAR	beta = 0.016 (0.013, 0.019), p = 0	beta = -0.006 (-0.009, -0.002), p = 0.0013396615	256498	BE + BMI only
23416	Biomarkers	Lipids and lipoproteins	Cholesteryl Esters in VLDL	Cholesteryl Esters in VLDL	LINEAR	beta = -0.014 (-0.018, -0.01), p = 0	beta = -0.006 (-0.01, -0.002), p = 0.0014420646	256498	BE + BMI only
23621	Biomarkers	Lipids and lipoproteins	Cholesteryl Esters to Total Lipids in Medium LDL percentage	Cholesteryl Esters to Total Lipids in Medium LDL %	LINEAR	beta = -0.02 (-0.023, -0.016), p = 0	beta = -0.006 (-0.01, -0.002), p = 0.0015181132	256498	BE + BMI only
23555	Biomarkers	Lipids and lipoproteins	Cholesteryl Esters in Very Large HDL	Cholesteryl Esters in V. Large HDL	LINEAR	beta = 0.018 (0.015, 0.022), p = 0	beta = -0.006 (-0.009, -0.002), p = 0.0019441409	256498	BE + BMI only
23503	Biomarkers	Lipids and lipoproteins	Total Lipids in Medium VLDL	Total Lipids in Medium VLDL	LINEAR	beta = -0.018 (-0.022, -0.014), p = 0	beta = -0.006 (-0.01, -0.002), p = 0.0019679572	256498	BE + BMI only
23632	Biomarkers	Lipids and lipoproteins	Free Cholesterol to Total Lipids in Very Large HDL percentage	Free Cholesterol to Total Lipids in V. Large HDL %	LINEAR	beta = -0.016 (-0.019, -0.012), p = 0	beta = 0.005 (0.002, 0.009), p = 0.0019959139	256394	BE + BMI only
23574	Biomarkers	Lipids and lipoproteins	Phospholipids in Small HDL	Phospholipids in Small HDL	LINEAR	beta = -0.013 (-0.017, -0.009), p = 0	beta = -0.006 (-0.01, -0.002), p = 0.0020186304	256498	BE + BMI only
23511	Biomarkers	Lipids and lipoproteins	Phospholipids in Small VLDL	Phospholipids in Small VLDL	LINEAR	beta = -0.016 (-0.02, -0.012), p = 0	beta = -0.006 (-0.01, -0.002), p = 0.0023749456	256498	BE + BMI only
23512	Biomarkers	Lipids and lipoproteins	Cholesterol in Small VLDL	Cholesterol in Small VLDL	LINEAR	beta = -0.015 (-0.019, -0.011), p = 0	beta = -0.006 (-0.01, -0.002), p = 0.0024886837	256498	BE + BMI only
23606	Biomarkers	Lipids and lipoproteins	Cholesteryl Esters to Total Lipids in Very Small VLDL percentage	Cholesteryl Esters to Total Lipids in V. Small VLDL %	LINEAR	beta = 0.013 (0.01, 0.017), p = 0	beta = -0.006 (-0.009, -0.002), p = 0.0026892505	256498	BE + BMI only
23560	Biomarkers	Lipids and lipoproteins	Phospholipids in Large HDL	Phospholipids in Large HDL	LINEAR	beta = 0.015 (0.012, 0.018), p = 0	beta = -0.005 (-0.009, -0.002), p = 0.0032349716	256498	BE + BMI only
23478	Biomarkers	Liver/kidney function	Creatinine	Creatinine (Nightingale Health data)	LINEAR	beta = -0.014 (-0.018, -0.011), p = 0	beta = -0.005 (-0.008, -0.002), p = 0.0034450924	250245	BE + BMI only
30090	Biomarkers	Blood cell indices	Platelet crit	Platelet crit	LINEAR	beta = -0.009 (-0.011, -0.006), p = 2e-09	beta = -0.004 (-0.007, -0.001), p = 0.0036036282	443118	BE + BMI only
23605	Biomarkers	Lipids and lipoproteins	Cholesterol to Total Lipids in Very Small VLDL percentage	Cholesterol to Total Lipids in V. Small VLDL %	LINEAR	beta = 0.013 (0.009, 0.016), p = 0	beta = -0.005 (-0.009, -0.002), p = 0.0045001775	256498	BE + BMI only
23403	Biomarkers	Lipids and lipoproteins	VLDL Cholesterol	VLDL Cholesterol	LINEAR	beta = -0.016 (-0.02, -0.012), p = 0	beta = -0.006 (-0.009, -0.002), p = 0.0049213817	256498	BE + BMI only
23554	Biomarkers	Lipids and lipoproteins	Cholesterol in Very Large HDL	Cholesterol in V. Large HDL	LINEAR	beta = 0.018 (0.015, 0.022), p = 0	beta = -0.005 (-0.009, -0.002), p = 0.0050964888	256498	BE + BMI only
23640	Biomarkers	Lipids and lipoproteins	Cholesterol to Total Lipids in Medium HDL percentage	Cholesterol to Total Lipids in Medium HDL %	LINEAR	beta = 0.017 (0.014, 0.021), p = 0	beta = -0.005 (-0.009, -0.001), p = 0.0065105566	256498	BE + BMI only
23513	Biomarkers	Lipids and lipoproteins	Cholesteryl Esters in Small VLDL	Cholesteryl Esters in Small VLDL	LINEAR	beta = -0.016 (-0.02, -0.012), p = 0	beta = -0.005 (-0.009, -0.001), p = 0.0074138157	256498	BE + BMI only
23455	Biomarkers	Liver/kidney function	Saturated Fatty Acids to Total Fatty Acids percentage	Saturated Fatty Acids to Total Fatty Acids %	LINEAR	beta = -0.016 (-0.02, -0.012), p = 0	beta = -0.005 (-0.009, -0.001), p = 0.0077937418	256288	BE + BMI only
23433	Biomarkers	Lipids and lipoproteins	Average Diameter for HDL Particles	Average Diameter for HDL Particles	LINEAR	beta = 0.017 (0.014, 0.021), p = 0	beta = -0.005 (-0.008, -0.001), p = 0.0085200257	256498	BE + BMI only
23617	Biomarkers	Lipids and lipoproteins	Free Cholesterol to Total Lipids in Large LDL percentage	Free Cholesterol to Total Lipids in Large LDL %	LINEAR	beta = 0.016 (0.012, 0.019), p = 0	beta = -0.005 (-0.009, -0.001), p = 0.0091433543	256498	BE + BMI only
30510	Biomarkers	Urine (renal/electrolytes)	Creatinine (enzymatic) in urine	Creatinine (enzymatic) in urine	LINEAR	beta = -0.01 (-0.013, -0.007), p = 0	beta = 0.004 (0.001, 0.006), p = 0.0111623783	443622	BE + BMI only
23448	Biomarkers	Liver/kidney function	Saturated Fatty Acids	Saturated Fatty Acids	LINEAR	beta = -0.017 (-0.021, -0.013), p = 0	beta = -0.005 (-0.009, -0.001), p = 0.0127973755	256288	BE + BMI only
23510	Biomarkers	Lipids and lipoproteins	Total Lipids in Small VLDL	Total Lipids in Small VLDL	LINEAR	beta = -0.019 (-0.023, -0.015), p = 0	beta = -0.005 (-0.009, -0.001), p = 0.0136091026	256498	BE + BMI only
30830	Biomarkers	Hormones	SHBG	SHBG	LINEAR	beta = 0.021 (0.018, 0.023), p = 0	beta = -0.004 (-0.006, -0.001), p = 0.0157851369	394940	BE + BMI only
23499	Biomarkers	Lipids and lipoproteins	Cholesteryl Esters in Large VLDL	Cholesteryl Esters in Large VLDL	LINEAR	beta = -0.019 (-0.023, -0.016), p = 0	beta = -0.005 (-0.009, -0.001), p = 0.0162755318	256498	BE + BMI only
23472	Biomarkers	Amino acids and metabolites	Pyruvate	Pyruvate	LINEAR	beta = -0.011 (-0.014, -0.007), p = 9.73e-08	beta = -0.005 (-0.008, -0.001), p = 0.018300708	255692	BE + BMI only
23428	Biomarkers	Lipids and lipoproteins	Concentration of VLDL Particles	Conc. of VLDL Particles	LINEAR	beta = -0.017 (-0.021, -0.013), p = 0	beta = -0.005 (-0.009, -0.001), p = 0.0199355407	256498	BE + BMI only
23552	Biomarkers	Lipids and lipoproteins	Total Lipids in Very Large HDL	Total Lipids in V. Large HDL	LINEAR	beta = 0.018 (0.015, 0.022), p = 0	beta = -0.004 (-0.008, -0.001), p = 0.0215043122	256498	BE + BMI only
23420	Biomarkers	Lipids and lipoproteins	Free Cholesterol in VLDL	Free Cholesterol in VLDL	LINEAR	beta = -0.018 (-0.022, -0.015), p = 0	beta = -0.005 (-0.008, -0.001), p = 0.0223692549	256498	BE + BMI only
30140	Biomarkers	Blood cell indices	Neutrophill count	Neutrophill count	LINEAR	beta = -0.007 (-0.01, -0.004), p = 1.23e-06	beta = 0.003 (0, 0.006), p = 0.0262818927	442325	BE + BMI only
23509	Biomarkers	Lipids and lipoproteins	Concentration of Small VLDL Particles	Conc. of Small VLDL Particles	LINEAR	beta = -0.019 (-0.023, -0.015), p = 0	beta = -0.004 (-0.008, -0.001), p = 0.026473067	256498	BE + BMI only
23471	Biomarkers	Amino acids and metabolites	Lactate	Lactate	LINEAR	beta = -0.01 (-0.014, -0.006), p = 7.61e-07	beta = -0.004 (-0.008, 0), p = 0.0337027995	256022	BE + BMI only
23492	Biomarkers	Lipids and lipoproteins	Cholesteryl Esters in Very Large VLDL	Cholesteryl Esters in V. Large VLDL	LINEAR	beta = -0.021 (-0.025, -0.017), p = 0	beta = -0.004 (-0.008, 0), p = 0.0353765132	256498	BE + BMI only
23516	Biomarkers	Lipids and lipoproteins	Concentration of Very Small VLDL Particles	Conc. Very Small VLDL Particles	LINEAR	beta = -0.009 (-0.013, -0.005), p = 4e-06	beta = -0.004 (-0.008, 0), p = 0.0367716548	256498	BE + BMI only
23442	Biomarkers	Fatty acids	Total Fatty Acids	Total Fatty Acids	LINEAR	beta = -0.015 (-0.019, -0.011), p = 0	beta = -0.004 (-0.008, 0), p = 0.0373146612	256289	BE + BMI only
23508	Biomarkers	Lipids and lipoproteins	Triglycerides in Medium VLDL	Triglycerides in Medium VLDL	LINEAR	beta = -0.021 (-0.025, -0.018), p = 0	beta = -0.004 (-0.008, 0), p = 0.0385105009	256498	BE + BMI only
30010	Biomarkers	Blood cell indices	Red blood cell (erythrocyte) count	Red blood cell (erythrocyte) count	LINEAR	beta = -0.007 (-0.01, -0.005), p = 6e-09	beta = 0.003 (0, 0.005), p = 0.0403041309	443125	BE + BMI only
23641	Biomarkers	Lipids and lipoproteins	Cholesteryl Esters to Total Lipids in Medium HDL percentage	Cholesteryl Esters to Total Lipids in Medium HDL %	LINEAR	beta = 0.017 (0.013, 0.02), p = 0	beta = -0.004 (-0.008, 0), p = 0.0448265031	256498	BE + BMI only
23456	Biomarkers	Fatty acids	Linoleic Acid to Total Fatty Acids percentage	Linoleic Acid to Total Fatty Acids %	LINEAR	beta = 0.017 (0.014, 0.021), p = 0	beta = -0.004 (-0.008, 0), p = 0.0473734345	256288	BE + BMI only
23602	Biomarkers	Lipids and lipoproteins	Free Cholesterol to Total Lipids in Small VLDL percentage	Free Cholesterol to Total Lipids in Small VLDL %	LINEAR	beta = 0.013 (0.009, 0.016), p = 0	beta = -0.004 (-0.007, 0), p = 0.0558063299	256498	BE + BMI only
30130	Biomarkers	Blood cell indices	Monocyte count	Monocyte count	LINEAR	beta = -0.011 (-0.014, -0.008), p = 0	beta = -0.003 (-0.006, 0), p = 0.055887015	442325	BE + BMI only
23498	Biomarkers	Lipids and lipoproteins	Cholesterol in Large VLDL	Cholesterol in Large VLDL	LINEAR	beta = -0.021 (-0.025, -0.017), p = 0	beta = -0.004 (-0.007, 0), p = 0.0599881279	256498	BE + BMI only
23462	Biomarkers	Amino acids and metabolites	Glycine	Glycine	LINEAR	beta = 0.009 (0.005, 0.012), p = 2.78e-06	beta = -0.003 (-0.007, 0), p = 0.0667205417	256134	BE + BMI only
23412	Biomarkers	Lipids and lipoproteins	Phospholipids in VLDL	Phospholipids in VLDL	LINEAR	beta = -0.019 (-0.023, -0.016), p = 0	beta = -0.004 (-0.007, 0), p = 0.0680680487	256498	BE + BMI only
23608	Biomarkers	Lipids and lipoproteins	Triglycerides to Total Lipids in Very Small VLDL percentage	Triglycerides to Total Lipids in V. Small VLDL %	LINEAR	beta = -0.014 (-0.017, -0.01), p = 0	beta = 0.003 (0, 0.007), p = 0.0695552004	256498	BE + BMI only
23467	Biomarkers	Amino acids and metabolites	Valine	Valine	LINEAR	beta = -0.014 (-0.018, -0.011), p = 0	beta = 0.003 (0, 0.007), p = 0.0733376275	256286	BE + BMI only
23410	Biomarkers	Lipids and lipoproteins	Triglycerides in HDL	Triglycerides in HDL	LINEAR	beta = -0.017 (-0.02, -0.013), p = 0	beta = -0.004 (-0.007, 0), p = 0.0737591326	256498	BE + BMI only
23424	Biomarkers	Lipids and lipoproteins	Total Lipids in VLDL	Total Lipids in VLDL	LINEAR	beta = -0.021 (-0.025, -0.017), p = 0	beta = -0.003 (-0.007, 0), p = 0.0757931229	256498	BE + BMI only
23553	Biomarkers	Lipids and lipoproteins	Phospholipids in Very Large HDL	Phospholipids in V. Large HDL	LINEAR	beta = 0.019 (0.016, 0.022), p = 0	beta = -0.003 (-0.007, 0), p = 0.0836090904	256498	BE + BMI only
23597	Biomarkers	Lipids and lipoproteins	Free Cholesterol to Total Lipids in Medium VLDL percentage	Free Cholesterol to Total Lipids in Medium VLDL %	LINEAR	beta = 0.012 (0.009, 0.016), p = 1e-10	beta = -0.003 (-0.007, 0), p = 0.0872212311	256498	BE + BMI only
23599	Biomarkers	Lipids and lipoproteins	Phospholipids to Total Lipids in Small VLDL percentage	Phospholipids to Total Lipids in Small VLDL %	LINEAR	beta = 0.012 (0.009, 0.016), p = 0	beta = -0.003 (-0.007, 0.001), p = 0.0994263738	256498	BE + BMI only
23598	Biomarkers	Lipids and lipoproteins	Triglycerides to Total Lipids in Medium VLDL percentage	Triglycerides to Total Lipids in Medium VLDL %	LINEAR	beta = -0.014 (-0.018, -0.011), p = 0	beta = 0.003 (-0.001, 0.007), p = 0.1057191617	256498	BE + BMI only
30610	Biomarkers	Liver/kidney function	Alkaline phosphatase	Alkaline phosphatase	LINEAR	beta = -0.008 (-0.011, -0.006), p = 1.28e-08	beta = 0.002 (-0.001, 0.005), p = 0.1098948654	435578	BE + BMI only
23595	Biomarkers	Lipids and lipoproteins	Cholesterol to Total Lipids in Medium VLDL percentage	Cholesterol to Total Lipids in Medium VLDL %	LINEAR	beta = 0.015 (0.012, 0.019), p = 0	beta = -0.003 (-0.007, 0.001), p = 0.110196629	256498	BE + BMI only
23491	Biomarkers	Lipids and lipoproteins	Cholesterol in Very Large VLDL	Cholesterol in V. Large VLDL	LINEAR	beta = -0.021 (-0.025, -0.018), p = 0	beta = -0.003 (-0.007, 0.001), p = 0.1154431383	256498	BE + BMI only
23454	Biomarkers	Liver/kidney function	Monounsaturated Fatty Acids to Total Fatty Acids percentage	Monounsaturated Fatty Acids to Total Fatty Acids %	LINEAR	beta = -0.022 (-0.026, -0.019), p = 0	beta = 0.003 (-0.001, 0.007), p = 0.1154734224	256288	BE + BMI only
23556	Biomarkers	Lipids and lipoproteins	Free Cholesterol in Very Large HDL	Free Cholesterol in V. Large HDL	LINEAR	beta = 0.017 (0.014, 0.021), p = 0	beta = -0.003 (-0.007, 0.001), p = 0.1171604008	256498	BE + BMI only
23594	Biomarkers	Lipids and lipoproteins	Phospholipids to Total Lipids in Medium VLDL percentage	Phospholipids to Total Lipids in Medium VLDL %	LINEAR	beta = 0.009 (0.006, 0.013), p = 8.18e-07	beta = -0.003 (-0.007, 0.001), p = 0.1216101536	256498	BE + BMI only
23496	Biomarkers	Lipids and lipoproteins	Total Lipids in Large VLDL	Total Lipids in Large VLDL	LINEAR	beta = -0.022 (-0.026, -0.018), p = 0	beta = -0.003 (-0.007, 0.001), p = 0.1237418396	256498	BE + BMI only
23596	Biomarkers	Lipids and lipoproteins	Cholesteryl Esters to Total Lipids in Medium VLDL percentage	Cholesteryl Esters to Total Lipids in Medium VLDL %	LINEAR	beta = 0.016 (0.013, 0.02), p = 0	beta = -0.003 (-0.007, 0.001), p = 0.1248055198	256498	BE + BMI only
23501	Biomarkers	Lipids and lipoproteins	Triglycerides in Large VLDL	Triglycerides in Large VLDL	LINEAR	beta = -0.022 (-0.026, -0.018), p = 0	beta = -0.003 (-0.007, 0.001), p = 0.1264348766	256498	BE + BMI only
23571	Biomarkers	Lipids and lipoproteins	Triglycerides in Medium HDL	Triglycerides in Medium HDL	LINEAR	beta = -0.017 (-0.021, -0.013), p = 0	beta = -0.003 (-0.007, 0.001), p = 0.1318403109	256498	BE + BMI only
23515	Biomarkers	Lipids and lipoproteins	Triglycerides in Small VLDL	Triglycerides in Small VLDL	LINEAR	beta = -0.02 (-0.024, -0.017), p = 0	beta = -0.003 (-0.007, 0.001), p = 0.1366580385	256498	BE + BMI only
23589	Biomarkers	Lipids and lipoproteins	Phospholipids to Total Lipids in Large VLDL percentage	Phospholipids to Total Lipids in Large VLDL %	LINEAR	beta = -0.016 (-0.02, -0.013), p = 0	beta = 0.003 (-0.001, 0.007), p = 0.1466327977	256469	BE + BMI only
23603	Biomarkers	Lipids and lipoproteins	Triglycerides to Total Lipids in Small VLDL percentage	Triglycerides to Total Lipids in Small VLDL %	LINEAR	beta = -0.01 (-0.014, -0.006), p = 3.2e-07	beta = 0.003 (-0.001, 0.007), p = 0.1485595987	256498	BE + BMI only
23495	Biomarkers	Lipids and lipoproteins	Concentration of Large VLDL Particles	Conc. of Large VLDL Particles	LINEAR	beta = -0.022 (-0.026, -0.019), p = 0	beta = -0.003 (-0.007, 0.001), p = 0.1582954367	256498	BE + BMI only
23500	Biomarkers	Lipids and lipoproteins	Free Cholesterol in Large VLDL	Free Cholesterol in Large VLDL	LINEAR	beta = -0.022 (-0.026, -0.019), p = 0	beta = -0.003 (-0.006, 0.001), p = 0.1623220262	256498	BE + BMI only
23628	Biomarkers	Lipids and lipoproteins	Triglycerides to Total Lipids in Small LDL percentage	Triglycerides to Total Lipids in Small LDL %	LINEAR	beta = -0.014 (-0.018, -0.01), p = 0	beta = 0.003 (-0.001, 0.006), p = 0.1694829539	256498	BE + BMI only
23460	Biomarkers	Amino acids and metabolites	Alanine	Alanine	LINEAR	beta = -0.01 (-0.014, -0.006), p = 3.58e-07	beta = -0.003 (-0.007, 0.001), p = 0.1759932214	256398	BE + BMI only
23485	Biomarkers	Lipids and lipoproteins	Cholesteryl Esters in Chylomicrons and Extremely Large VLDL	Cholesteryl Esters in Chylomicrons and Ext. Large VLDL	LINEAR	beta = -0.022 (-0.026, -0.019), p = 0	beta = -0.003 (-0.006, 0.001), p = 0.1927550087	256498	BE + BMI only
30020	Biomarkers	Blood cell indices	Haemoglobin concentration	Haemoglobin Conc.	LINEAR	beta = -0.007 (-0.009, -0.005), p = 8e-09	beta = -0.002 (-0.004, 0.001), p = 0.1978000143	443125	BE + BMI only
23591	Biomarkers	Lipids and lipoproteins	Cholesteryl Esters to Total Lipids in Large VLDL percentage	Cholesteryl Esters to Total Lipids in Large VLDL %	LINEAR	beta = 0.013 (0.01, 0.017), p = 0	beta = -0.002 (-0.006, 0.001), p = 0.2022474488	256469	BE + BMI only
23637	Biomarkers	Lipids and lipoproteins	Free Cholesterol to Total Lipids in Large HDL percentage	Free Cholesterol to Total Lipids in Large HDL %	LINEAR	beta = 0.013 (0.01, 0.017), p = 0	beta = -0.002 (-0.006, 0.001), p = 0.2025466992	256498	BE + BMI only
23648	Biomarkers	Lipids and lipoproteins	Triglycerides to Total Lipids in Small HDL percentage	Triglycerides to Total Lipids in Small HDL %	LINEAR	beta = -0.018 (-0.022, -0.015), p = 0	beta = 0.002 (-0.001, 0.006), p = 0.2162463417	256498	BE + BMI only
23408	Biomarkers	Lipids and lipoproteins	Triglycerides in VLDL	Triglycerides in VLDL	LINEAR	beta = -0.022 (-0.026, -0.019), p = 0	beta = -0.002 (-0.006, 0.001), p = 0.2236423632	256498	BE + BMI only
23407	Biomarkers	Lipids and lipoproteins	Total Triglycerides	Total Triglycerides	LINEAR	beta = -0.022 (-0.025, -0.018), p = 0	beta = -0.002 (-0.006, 0.001), p = 0.225959026	256499	BE + BMI only
23586	Biomarkers	Lipids and lipoproteins	Cholesteryl Esters to Total Lipids in Very Large VLDL percentage	Cholesteryl Esters to Total Lipids in V. Large VLDL %	LINEAR	beta = 0.017 (0.013, 0.02), p = 0	beta = -0.002 (-0.006, 0.001), p = 0.2274684593	254130	BE + BMI only
23464	Biomarkers	Amino acids and metabolites	Total Concentration of Branched-Chain Amino Acids (Leucine + Isoleucine + Valine)	Total Conc. of Branched-Chain Amino Acids	LINEAR	beta = -0.014 (-0.017, -0.01), p = 0	beta = 0.002 (-0.001, 0.006), p = 0.2278056654	256278	BE + BMI only
23630	Biomarkers	Lipids and lipoproteins	Cholesterol to Total Lipids in Very Large HDL percentage	Cholesterol to Total Lipids in V. Large HDL %	LINEAR	beta = -0.01 (-0.014, -0.006), p = 9.59e-08	beta = -0.002 (-0.006, 0.001), p = 0.2408308632	256394	BE + BMI only
23550	Biomarkers	Lipids and lipoproteins	Triglycerides in Small LDL	Triglycerides in Small LDL	LINEAR	beta = -0.02 (-0.023, -0.016), p = 0	beta = -0.002 (-0.006, 0.002), p = 0.2558730145	256498	BE + BMI only
23497	Biomarkers	Lipids and lipoproteins	Phospholipids in Large VLDL	Phospholipids in Large VLDL	LINEAR	beta = -0.022 (-0.026, -0.019), p = 0	beta = -0.002 (-0.006, 0.002), p = 0.2596446333	256498	BE + BMI only
23432	Biomarkers	Lipids and lipoproteins	Average Diameter for LDL Particles	Average Diameter for LDL Particles	LINEAR	beta = 0.015 (0.011, 0.018), p = 0	beta = 0.002 (-0.002, 0.006), p = 0.2664472569	256498	BE + BMI only
23518	Biomarkers	Lipids and lipoproteins	Phospholipids in Very Small VLDL	Phospholipids in V. Small VLDL	LINEAR	beta = -0.009 (-0.013, -0.005), p = 6.96e-06	beta = -0.002 (-0.006, 0.002), p = 0.2688049751	256498	BE + BMI only
23627	Biomarkers	Lipids and lipoproteins	Free Cholesterol to Total Lipids in Small LDL percentage	Free Cholesterol to Total Lipids in Small LDL %	LINEAR	beta = 0.015 (0.011, 0.019), p = 0	beta = -0.002 (-0.006, 0.002), p = 0.2919217549	256498	BE + BMI only
23493	Biomarkers	Lipids and lipoproteins	Free Cholesterol in Very Large VLDL	Free Cholesterol in V. Large VLDL	LINEAR	beta = -0.022 (-0.025, -0.018), p = 0	beta = -0.002 (-0.006, 0.002), p = 0.3130527174	256498	BE + BMI only
23585	Biomarkers	Lipids and lipoproteins	Cholesterol to Total Lipids in Very Large VLDL percentage	Cholesterol to Total Lipids in V. Large VLDL %	LINEAR	beta = 0.017 (0.013, 0.021), p = 0	beta = -0.002 (-0.006, 0.002), p = 0.3280365372	254130	BE + BMI only
23622	Biomarkers	Lipids and lipoproteins	Free Cholesterol to Total Lipids in Medium LDL percentage	Free Cholesterol to Total Lipids in Medium LDL %	LINEAR	beta = 0.019 (0.016, 0.023), p = 0	beta = -0.002 (-0.006, 0.002), p = 0.3372880611	256498	BE + BMI only
23484	Biomarkers	Lipids and lipoproteins	Cholesterol in Chylomicrons and Extremely Large VLDL	Cholesterol in Chylomicrons and Ext. Large VLDL	LINEAR	beta = -0.022 (-0.026, -0.018), p = 0	beta = -0.002 (-0.006, 0.002), p = 0.3518155667	256498	BE + BMI only
23447	Biomarkers	Liver/kidney function	Monounsaturated Fatty Acids	Monounsaturated Fatty Acids	LINEAR	beta = -0.02 (-0.023, -0.016), p = 0	beta = -0.002 (-0.006, 0.002), p = 0.3564833434	256288	BE + BMI only
23582	Biomarkers	Lipids and lipoproteins	Free Cholesterol to Total Lipids in Chylomicrons and Extremely Large VLDL percentage	Free Cholesterol to Total Lipids in Chylomicrons and Ext. Large VLDL %	LINEAR	beta = 0.011 (0.007, 0.015), p = 2.47e-08	beta = -0.002 (-0.006, 0.002), p = 0.3606097598	245885	BE + BMI only
23488	Biomarkers	Lipids and lipoproteins	Concentration of Very Large VLDL Particles	Conc. of V. Large VLDL Particles	LINEAR	beta = -0.023 (-0.026, -0.019), p = 0	beta = -0.002 (-0.005, 0.002), p = 0.3707719226	256498	BE + BMI only
23466	Biomarkers	Amino acids and metabolites	Leucine	Leucine	LINEAR	beta = -0.011 (-0.015, -0.008), p = 1.2e-09	beta = 0.002 (-0.002, 0.005), p = 0.3724374127	256475	BE + BMI only
23489	Biomarkers	Lipids and lipoproteins	Total Lipids in Very Large VLDL	Total Lipids in V. Large VLDL	LINEAR	beta = -0.023 (-0.026, -0.019), p = 0	beta = -0.002 (-0.005, 0.002), p = 0.3771913455	256498	BE + BMI only
23588	Biomarkers	Lipids and lipoproteins	Triglycerides to Total Lipids in Very Large VLDL percentage	Triglycerides to Total Lipids in V. Large VLDL %	LINEAR	beta = -0.014 (-0.018, -0.01), p = 0	beta = 0.002 (-0.002, 0.005), p = 0.4023320899	254130	BE + BMI only
30730	Biomarkers	Liver/kidney function	Gamma glutamyltransferase	Gamma glutamyltransferase	LINEAR	beta = -0.019 (-0.021, -0.016), p = 0	beta = -0.001 (-0.004, 0.002), p = 0.4071444	435332	BE + BMI only
23490	Biomarkers	Lipids and lipoproteins	Phospholipids in Very Large VLDL	Phospholipids in V. Large VLDL	LINEAR	beta = -0.022 (-0.026, -0.018), p = 0	beta = -0.002 (-0.005, 0.002), p = 0.4135519579	256498	BE + BMI only
23643	Biomarkers	Lipids and lipoproteins	Triglycerides to Total Lipids in Medium HDL percentage	Triglycerides to Total Lipids in Medium HDL %	LINEAR	beta = -0.018 (-0.022, -0.015), p = 0	beta = 0.002 (-0.002, 0.005), p = 0.422455786	256498	BE + BMI only
23457	Biomarkers	Fatty acids	Docosahexaenoic Acid to Total Fatty Acids percentage	Docosahexaenoic Acid to Total Fatty Acids %	LINEAR	beta = 0.015 (0.012, 0.019), p = 0	beta = -0.002 (-0.005, 0.002), p = 0.4277724821	256288	BE + BMI only
23431	Biomarkers	Lipids and lipoproteins	Average Diameter for VLDL Particles	Average Diameter for VLDL Particles	LINEAR	beta = -0.022 (-0.026, -0.019), p = 0	beta = -0.001 (-0.005, 0.002), p = 0.4515758915	256498	BE + BMI only
23543	Biomarkers	Lipids and lipoproteins	Triglycerides in Medium LDL	Triglycerides in Medium LDL	LINEAR	beta = -0.017 (-0.021, -0.014), p = 0	beta = -0.001 (-0.005, 0.002), p = 0.4696526728	256498	BE + BMI only
23458	Biomarkers	Liver/kidney function	Polyunsaturated Fatty Acids to Monounsaturated Fatty Acids ratio	Polyunsaturated Fatty Acids to Monounsaturated ratio	LINEAR	beta = 0.024 (0.02, 0.027), p = 0	beta = -0.001 (-0.005, 0.002), p = 0.4815244234	256287	BE + BMI only
23494	Biomarkers	Lipids and lipoproteins	Triglycerides in Very Large VLDL	Triglycerides in V. Large VLDL	LINEAR	beta = -0.023 (-0.026, -0.019), p = 0	beta = -0.001 (-0.005, 0.002), p = 0.4934928873	256498	BE + BMI only
23435	Biomarkers	Lipids and lipoproteins	Triglycerides to Phosphoglycerides ratio	Triglycerides to Phosphoglycerides ratio	LINEAR	beta = -0.021 (-0.024, -0.018), p = 0	beta = 0.001 (-0.003, 0.005), p = 0.5392213291	256289	BE + BMI only
30030	Biomarkers	Blood cell indices	Haematocrit percentage	Haematocrit %	LINEAR	beta = -0.006 (-0.009, -0.004), p = 1.71e-07	beta = -0.001 (-0.003, 0.002), p = 0.543216166	443125	BE + BMI only
30870	Biomarkers	Lipids and lipoproteins	Triglycerides	Triglycerides	LINEAR	beta = -0.022 (-0.025, -0.02), p = 0	beta = -0.001 (-0.004, 0.002), p = 0.5656082257	435215	BE + BMI only
23441	Biomarkers	Apolipoproteins	Apolipoprotein B to Apolipoprotein A1 ratio	Apolipoprotein B to Apolipoprotein A1 ratio	LINEAR	beta = -0.012 (-0.015, -0.008), p = 3.3e-09	beta = -0.001 (-0.005, 0.003), p = 0.5837974146	256499	BE + BMI only
23629	Biomarkers	Lipids and lipoproteins	Phospholipids to Total Lipids in Very Large HDL percentage	Phospholipids to Total Lipids in V. Large HDL %	LINEAR	beta = 0.02 (0.016, 0.023), p = 0	beta = 0.001 (-0.003, 0.005), p = 0.6166993011	256394	BE + BMI only
23486	Biomarkers	Lipids and lipoproteins	Free Cholesterol in Chylomicrons and Extremely Large VLDL	Free Cholesterol in Chylomicrons and Ext. Large VLDL	LINEAR	beta = -0.021 (-0.025, -0.017), p = 0	beta = -0.001 (-0.005, 0.003), p = 0.6351588553	256498	BE + BMI only
23578	Biomarkers	Lipids and lipoproteins	Triglycerides in Small HDL	Triglycerides in Small HDL	LINEAR	beta = -0.022 (-0.026, -0.018), p = 0	beta = -0.001 (-0.005, 0.003), p = 0.6361228212	256498	BE + BMI only
23638	Biomarkers	Lipids and lipoproteins	Triglycerides to Total Lipids in Large HDL percentage	Triglycerides to Total Lipids in Large HDL %	LINEAR	beta = -0.019 (-0.022, -0.015), p = 0	beta = 0.001 (-0.003, 0.005), p = 0.6549436989	256498	BE + BMI only
23409	Biomarkers	Lipids and lipoproteins	Triglycerides in LDL	Triglycerides in LDL	LINEAR	beta = -0.016 (-0.02, -0.012), p = 0	beta = -0.001 (-0.005, 0.003), p = 0.6665560478	256498	BE + BMI only
23453	Biomarkers	Liver/kidney function	Polyunsaturated Fatty Acids to Total Fatty Acids percentage	Polyunsaturated Fatty Acids to Total Fatty Acids %	LINEAR	beta = 0.024 (0.021, 0.028), p = 0	beta = 0.001 (-0.003, 0.004), p = 0.7297531756	256288	BE + BMI only
23483	Biomarkers	Lipids and lipoproteins	Phospholipids in Chylomicrons and Extremely Large VLDL	Phospholipids in Chylomicrons and Ext. Large VLDL	LINEAR	beta = -0.021 (-0.025, -0.018), p = 0	beta = -0.001 (-0.004, 0.003), p = 0.741466234	256498	BE + BMI only
23480	Biomarkers	Inflammation	Glycoprotein Acetyls	Glycoprotein Acetyls	LINEAR	beta = -0.022 (-0.026, -0.019), p = 0	beta = 0.001 (-0.003, 0.004), p = 0.752441268	256500	BE + BMI only
23633	Biomarkers	Lipids and lipoproteins	Triglycerides to Total Lipids in Very Large HDL percentage	Triglycerides to Total Lipids in V. Large HDL %	LINEAR	beta = -0.022 (-0.026, -0.019), p = 0	beta = -0.001 (-0.004, 0.003), p = 0.778359739	256394	BE + BMI only
23482	Biomarkers	Lipids and lipoproteins	Total Lipids in Chylomicrons and Extremely Large VLDL	Total Lipids in Chylomicrons and Ext. Large VLDL	LINEAR	beta = -0.021 (-0.024, -0.017), p = 0	beta = 0 (-0.004, 0.003), p = 0.7990157943	256498	BE + BMI only
23481	Biomarkers	Lipids and lipoproteins	Concentration of Chylomicrons and Extremely Large VLDL Particles	Conc. of Chylomicrons and Ext. Large VLDL Particles	LINEAR	beta = -0.021 (-0.025, -0.017), p = 0	beta = 0 (-0.004, 0.003), p = 0.8065134148	256498	BE + BMI only
23522	Biomarkers	Lipids and lipoproteins	Triglycerides in Very Small VLDL	Triglycerides in V. Small VLDL	LINEAR	beta = -0.016 (-0.02, -0.013), p = 0	beta = 0 (-0.004, 0.003), p = 0.8116450049	256498	BE + BMI only
23536	Biomarkers	Lipids and lipoproteins	Triglycerides in Large LDL	Triglycerides in Large LDL	LINEAR	beta = -0.014 (-0.018, -0.011), p = 0	beta = 0 (-0.004, 0.003), p = 0.833162668	256498	BE + BMI only
23443	Biomarkers	Fatty acids	Degree of Unsaturation	Degree of Unsaturation	LINEAR	beta = 0.018 (0.014, 0.022), p = 0	beta = 0 (-0.003, 0.004), p = 0.837592991	256289	BE + BMI only
23465	Biomarkers	Amino acids and metabolites	Isoleucine	Isoleucine	LINEAR	beta = -0.013 (-0.016, -0.009), p = 1e-10	beta = 0 (-0.004, 0.004), p = 0.8734989754	256460	BE + BMI only
23487	Biomarkers	Lipids and lipoproteins	Triglycerides in Chylomicrons and Extremely Large VLDL	Triglycerides in Chylomicrons and Ext. Large VLDL	LINEAR	beta = -0.019 (-0.023, -0.016), p = 0	beta = 0 (-0.004, 0.004), p = 0.9598595648	256498	BE + BMI only
23452	Biomarkers	Fatty acids	Omega-6 Fatty Acids to Total Fatty Acids percentage	Omega-6 Fatty Acids to Total Fatty Acids %	LINEAR	beta = 0.021 (0.018, 0.025), p = 0	beta = 0 (-0.004, 0.004), p = 0.9634430846	256288	BE + BMI only
23529	Biomarkers	Lipids and lipoproteins	Triglycerides in IDL	Triglycerides in IDL	LINEAR	beta = -0.013 (-0.017, -0.01), p = 0	beta = 0 (-0.004, 0.004), p = 0.9707547617	256498	BE + BMI only
23587	Biomarkers	Lipids and lipoproteins	Free Cholesterol to Total Lipids in Very Large VLDL percentage	Free Cholesterol to Total Lipids in V. Large VLDL %	LINEAR	beta = 0.015 (0.012, 0.019), p = 0	beta = 0 (-0.004, 0.004), p = 0.973183305	254130	BE + BMI only
30270	Biomarkers	Blood cell indices	Mean sphered cell volume	Mean sphered cell volume	LINEAR	beta = 0.009 (0.006, 0.012), p = 8e-10	beta = 0 (-0.003, 0.003), p = 0.9985186907	435868	BE + BMI only
30880	Biomarkers	Liver/kidney function	Urate	Urate	LINEAR	beta = -0.007 (-0.009, -0.004), p = 1.54e-08	beta = 0.014 (0.012, 0.017), p = 0	435032	Both
30600	Biomarkers	Liver/kidney function	Albumin	Albumin (BCG analysis)	LINEAR	beta = -0.008 (-0.011, -0.005), p = 5.97e-07	beta = -0.017 (-0.02, -0.014), p = 0	398816	Both
30690	Biomarkers	Lipids and lipoproteins	Cholesterol	Cholesterol	LINEAR	beta = -0.011 (-0.014, -0.008), p = 0	beta = -0.013 (-0.016, -0.01), p = 0	435559	Both
30860	Biomarkers	Liver/kidney function	Total protein	Total protein	LINEAR	beta = -0.015 (-0.018, -0.012), p = 0	beta = -0.014 (-0.017, -0.011), p = 0	398362	Both
30720	Biomarkers	Liver/kidney function	Cystatin C	Cystatin C	LINEAR	beta = -0.007 (-0.01, -0.005), p = 1.36e-08	beta = 0.012 (0.009, 0.014), p = 0	435528	Both
30710	Biomarkers	Inflammation	C-reactive protein	C-reactive protein	LINEAR	beta = -0.017 (-0.019, -0.014), p = 0	beta = 0.012 (0.009, 0.015), p = 0	434626	Both
30700	Biomarkers	Liver/kidney function	Creatinine	Creatinine (enzymatic analysis)	LINEAR	beta = -0.014 (-0.017, -0.012), p = 0	beta = -0.01 (-0.012, -0.008), p = 0	435340	Both
30760	Biomarkers	Lipids and lipoproteins	HDL cholesterol	HDL cholesterol	LINEAR	beta = 0.01 (0.008, 0.013), p = 0	beta = -0.011 (-0.014, -0.008), p = 0	398633	Both
30780	Biomarkers	Lipids and lipoproteins	LDL direct	LDL direct	LINEAR	beta = -0.013 (-0.016, -0.01), p = 0	beta = -0.011 (-0.014, -0.008), p = 0	434754	Both
30300	Biomarkers	Blood cell indices	High light scatter reticulocyte count	High light scatter reticulocyte count	LINEAR	beta = -0.017 (-0.02, -0.015), p = 0	beta = 0.01 (0.007, 0.013), p = 0	435867	Both
30290	Biomarkers	Blood cell indices	High light scatter reticulocyte percentage	High light scatter reticulocyte %	LINEAR	beta = -0.017 (-0.02, -0.014), p = 0	beta = 0.01 (0.007, 0.013), p = 0	435868	Both
30680	Biomarkers	Liver/kidney function	Calcium	Calcium	LINEAR	beta = -0.009 (-0.012, -0.005), p = 6.32e-08	beta = -0.01 (-0.013, -0.007), p = 1e-10	398671	Both
30280	Biomarkers	Blood cell indices	Immature reticulocyte fraction	Immature reticulocyte fraction	LINEAR	beta = -0.012 (-0.015, -0.009), p = 0	beta = 0.009 (0.006, 0.012), p = 8e-10	435867	Both
30100	Biomarkers	Blood cell indices	Mean platelet (thrombocyte) volume	Mean platelet (thrombocyte) volume	LINEAR	beta = 0.007 (0.004, 0.01), p = 1.22e-06	beta = 0.009 (0.006, 0.012), p = 1.5e-09	443117	Both
30190	Biomarkers	Blood cell indices	Monocyte percentage	Monocyte %	LINEAR	beta = -0.007 (-0.01, -0.005), p = 3.94e-07	beta = -0.009 (-0.012, -0.006), p = 2.3e-09	442331	Both
30250	Biomarkers	Blood cell indices	Reticulocyte count	Reticulocyte count	LINEAR	beta = -0.016 (-0.019, -0.014), p = 0	beta = 0.009 (0.006, 0.012), p = 4.9e-09	435867	Both
30240	Biomarkers	Blood cell indices	Reticulocyte percentage	Reticulocyte %	LINEAR	beta = -0.015 (-0.018, -0.013), p = 0	beta = 0.008 (0.005, 0.011), p = 3.76e-08	435867	Both
30080	Biomarkers	Blood cell indices	Platelet count	Platelet count	LINEAR	beta = -0.011 (-0.014, -0.008), p = 0	beta = -0.008 (-0.011, -0.005), p = 4.13e-08	443122	Both
23639	Biomarkers	Lipids and lipoproteins	Phospholipids to Total Lipids in Medium HDL percentage	Phospholipids to Total Lipids in Medium HDL %	LINEAR	beta = -0.014 (-0.017, -0.01), p = 0	beta = 0.01 (0.006, 0.014), p = 1.17e-07	256498	Both
30180	Biomarkers	Blood cell indices	Lymphocyte percentage	Lymphocyte %	LINEAR	beta = 0.008 (0.005, 0.011), p = 3.68e-07	beta = 0.008 (0.005, 0.011), p = 1.71e-07	442331	Both
23634	Biomarkers	Lipids and lipoproteins	Phospholipids to Total Lipids in Large HDL percentage	Phospholipids to Total Lipids in Large HDL %	LINEAR	beta = -0.014 (-0.018, -0.011), p = 0	beta = 0.01 (0.006, 0.014), p = 1.75e-07	256498	Both
23615	Biomarkers	Lipids and lipoproteins	Cholesterol to Total Lipids in Large LDL percentage	Cholesterol to Total Lipids in Large LDL %	LINEAR	beta = 0.009 (0.005, 0.012), p = 4.45e-06	beta = -0.01 (-0.014, -0.006), p = 2.5e-07	256498	Both
30640	Biomarkers	Apolipoproteins	Apolipoprotein B	Apolipoprotein B (immunoturbidimetric analysis)	LINEAR	beta = -0.013 (-0.016, -0.01), p = 0	beta = -0.008 (-0.011, -0.005), p = 6.1e-07	433435	Both
23624	Biomarkers	Lipids and lipoproteins	Phospholipids to Total Lipids in Small LDL percentage	Phospholipids to Total Lipids in Small LDL %	LINEAR	beta = 0.02 (0.016, 0.024), p = 0	beta = 0.009 (0.005, 0.013), p = 2.32e-06	256498	Both
23405	Biomarkers	Lipids and lipoproteins	LDL Cholesterol	LDL Cholesterol	LINEAR	beta = -0.009 (-0.013, -0.005), p = 5.96e-06	beta = -0.009 (-0.013, -0.005), p = 2.68e-06	256498	Both
23418	Biomarkers	Lipids and lipoproteins	Cholesteryl Esters in HDL	Cholesteryl Esters in HDL	LINEAR	beta = 0.011 (0.008, 0.015), p = 0	beta = -0.008 (-0.012, -0.005), p = 3.94e-06	256498	Both
23406	Biomarkers	Lipids and lipoproteins	HDL Cholesterol	HDL Cholesterol	LINEAR	beta = 0.011 (0.008, 0.014), p = 1e-10	beta = -0.008 (-0.012, -0.005), p = 4.07e-06	256499	Both
23417	Biomarkers	Lipids and lipoproteins	Cholesteryl Esters in LDL	Cholesteryl Esters in LDL	LINEAR	beta = -0.01 (-0.014, -0.007), p = 1.43e-07	beta = -0.009 (-0.013, -0.005), p = 4.64e-06	256498	Both
30620	Biomarkers	Liver/kidney function	Alanine aminotransferase	Alanine aminotransferase	LINEAR	beta = -0.012 (-0.015, -0.009), p = 0	beta = 0.006 (0.004, 0.009), p = 6.44e-06	435403	Both
23642	Biomarkers	Lipids and lipoproteins	Free Cholesterol to Total Lipids in Medium HDL percentage	Free Cholesterol to Total Lipids in Medium HDL %	LINEAR	beta = 0.011 (0.008, 0.015), p = 0	beta = -0.008 (-0.011, -0.004), p = 7.93e-06	256498	Both
1558	Lifestyle	Alcohol & smoking	Alcohol intake frequency.	Alcohol intake frequency	ORDERED-LOGISTIC	OR = 1.002 (0.997, 1.007), p = 0.4208468832	OR = 1.021 (1.015, 1.026), p = 0	456160	BE only
1548	Lifestyle	Diet & food preferences	Variation in diet	Variation in diet	ORDERED-LOGISTIC	OR = 1.004 (0.999, 1.01), p = 0.1342850281	OR = 1.022 (1.016, 1.028), p = 0	454808	BE only
6164#5	Lifestyle	Physical activity	Types of physical activity in last 4 weeks: Heavy DIY (eg: weeding, lawn mowing, carpentry, digging)	Heavy DIY (last 4 wks)	LOGISTIC-BINARY	OR = 0.99 (0.984, 0.996), p = 0.0011589408	OR = 0.978 (0.972, 0.984), p = 0	259180/195053(454233)	BE only
1279	Lifestyle	Alcohol & smoking	Exposure to tobacco smoke outside home	Exposure to tobacco smoke outside home	ORDERED-LOGISTIC	OR = 1.014 (1.005, 1.022), p = 0.0011763095	OR = 1.029 (1.021, 1.037), p = 0	386440	BE only
1618	Lifestyle	Alcohol & smoking	Alcohol usually taken with meals	Alcohol usually taken with meals	LOGISTIC-BINARY	OR = 0.983 (0.974, 0.992), p = 0.0002282489	OR = 0.97 (0.961, 0.979), p = 1e-10	75706/157136(232842)	BE only
20403	Lifestyle	Alcohol & smoking	Amount of alcohol drunk on a typical drinking day	Amount of alcohol drunk on a typical drinking day	ORDERED-LOGISTIC	OR = 1.018 (1.007, 1.028), p = 0.0009364	OR = 1.027 (1.016, 1.038), p = 5.16e-07	134816	BE only
20416	Lifestyle	Alcohol & smoking	Frequency of consuming six or more units of alcohol	Freq. consuming 6+ alcohol units	ORDERED-LOGISTIC	OR = 1.019 (1.009, 1.03), p = 0.0002910709	OR = 1.027 (1.016, 1.038), p = 5.33e-07	135096	BE only
1269	Lifestyle	Alcohol & smoking	Exposure to tobacco smoke at home	Exposure to tobacco smoke at home	ORDERED-LOGISTIC	OR = 1.013 (1.013, 1.013), p = 0.0639886121	OR = 1.033 (1.019, 1.047), p = 1.97e-06	412286	BE only
41270#Z720	Lifestyle	Alcohol & smoking	Diagnoses - ICD10: Z72.0 Tobacco use	Tobacco use (ICD10: Z72.0)	LOGISTIC-BINARY	OR = 1.038 (1.019, 1.056), p = 5.1e-05	OR = 1.042 (1.024, 1.061), p = 4.89e-06	443816/12959(456775)	BE only
20407	Lifestyle	Alcohol & smoking	Frequency of failure to fulfil normal expectations due to drinking alcohol in last year	Freq. not fulfilling duties due to alcohol (last yr)	ORDERED-LOGISTIC	OR = 1.064 (1.064, 1.064), p = 8.64e-06	OR = 1.065 (1.036, 1.094), p = 5.99e-06	80613	BE only
991	Lifestyle	Physical activity	Frequency of strenuous sports in last 4 weeks	Freq. strenuous sports (last 4 wks)	ORDERED-LOGISTIC	OR = 1.046 (1.028, 1.063), p = 1.76e-07	OR = 1.035 (1.018, 1.053), p = 4.24e-05	46283	BE + BMI only
1070	Lifestyle	Leisure/social activities	Time spent watching television (TV)	Time spent watching TV	ORDERED-LOGISTIC	OR = 0.965 (0.959, 0.97), p = 0	OR = 0.989 (0.983, 0.995), p = 0.0002265496	432169	BE + BMI only
884	Lifestyle	Physical activity	Number of days/week of moderate physical activity 10+ minutes	No. days/week moderate physical activity	ORDERED-LOGISTIC	OR = 1.023 (1.018, 1.028), p = 0	OR = 1.01 (1.004, 1.015), p = 0.0003922242	434399	BE + BMI only
22039	Lifestyle	Physical activity	MET minutes per week for vigorous activity	MET mins per week for vigorous activity	ORDERED-LOGISTIC	OR = 1.027 (1.021, 1.034), p = 0	OR = 1.011 (1.005, 1.017), p = 0.0006028435	369959	BE + BMI only
22035	Lifestyle	Physical activity	Above moderate/vigorous recommendation	Above moderate/vigorous recommendation	LOGISTIC-BINARY	OR = 1.027 (1.02, 1.034), p = 0	OR = 1.011 (1.004, 1.017), p = 0.001569018	168712/201247(369959)	BE + BMI only
22032	Lifestyle	Physical activity	IPAQ activity group	IPAQ activity group	ORDERED-LOGISTIC	OR = 1.026 (1.019, 1.032), p = 0	OR = 1.009 (1.003, 1.015), p = 0.0051908538	369959	BE + BMI only
6164#2	Lifestyle	Physical activity	Types of physical activity in last 4 weeks: Other exercises (eg: swimming, cycling, keep fit, bowling)	Other type physical activity (last 4 wks)	LOGISTIC-BINARY	OR = 1.024 (1.018, 1.031), p = 0	OR = 1.008 (1.002, 1.014), p = 0.0105319268	234677/219556(454233)	BE + BMI only
6157#3	Lifestyle	Alcohol & smoking	Why stopped smoking: Health precaution	Why stopped smoking: Health precaution	LOGISTIC-BINARY	OR = 1.029 (1.017, 1.042), p = 5.05e-06	OR = 1.016 (1.003, 1.028), p = 0.0130197822	42013/70567(112580)	BE + BMI only
20749	Lifestyle	Diet & food preferences	Liking for working up a sweat	Liking for working up a sweat	ORDERED-LOGISTIC	OR = 1.028 (1.019, 1.037), p = 2e-10	OR = 1.01 (1.001, 1.019), p = 0.0210252336	169301	BE + BMI only
6160#1	Lifestyle	Leisure/social activites	Leisure/social activities: Sports club or gym	Sports club/gym	LOGISTIC-BINARY	OR = 1.015 (1.009, 1.022), p = 3.83e-06	OR = 1.004 (0.998, 1.011), p = 0.2040544118	318533/136689(455222)	BE + BMI only
6164#3	Lifestyle	Physical activity	Types of physical activity in last 4 weeks: Strenuous sports	Strenuous sports (last 4 wks)	LOGISTIC-BINARY	OR = 1.034 (1.023, 1.044), p = 1e-10	OR = 1.006 (0.996, 1.016), p = 0.2117248809	407437/46796(454233)	BE + BMI only
864	Lifestyle	Physical activity	Number of days/week walked 10+ minutes	No. days/week walked 10+ mins	ORDERED-LOGISTIC	OR = 1.014 (1.008, 1.019), p = 1.25e-06	OR = 1.001 (0.995, 1.006), p = 0.7584250713	448714	BE + BMI only
22036	Lifestyle	Physical activity	Above moderate/vigorous/walking recommendation	Vigorous walking	LOGISTIC-BINARY	OR = 1.022 (1.013, 1.03), p = 1.04e-06	OR = 0.999 (0.991, 1.008), p = 0.8293308117	67539/302335(369874)	BE + BMI only
1249	Lifestyle	Alcohol & smoking	Past tobacco smoking	Past tobacco smoking	ORDERED-LOGISTIC	OR = 0.965 (0.96, 0.971), p = 0	OR = 0.958 (0.953, 0.963), p = 0	419412	Both
20160	Lifestyle	Alcohol & smoking	Ever smoked	Smoked (ever)	LOGISTIC-BINARY	OR = 1.043 (1.037, 1.05), p = 0	OR = 1.047 (1.04, 1.053), p = 0	178258/276638(454896)	Both
2267	Lifestyle	Skin care	Use of sun/uv protection	Use of sun/UV protection	ORDERED-LOGISTIC	OR = 0.974 (0.969, 0.979), p = 0	OR = 0.971 (0.966, 0.976), p = 0	453333	Both
1239	Lifestyle	Alcohol & smoking	Current tobacco smoking	Current tobacco smoking	ORDERED-LOGISTIC	OR = 1.057 (1.047, 1.067), p = 0	OR = 1.048 (1.038, 1.058), p = 0	456245	Both
20409	Lifestyle	Alcohol & smoking	Frequency of feeling guilt or remorse after drinking alcohol in last year	Freq. guilt/remorse after alcohol (past year)	ORDERED-LOGISTIC	OR = 1.088 (1.069, 1.107), p = 0	OR = 1.083 (1.064, 1.102), p = 0	80603	Both
924	Lifestyle	Physical activity	Usual walking pace	Usual walking pace	ORDERED-LOGISTIC	OR = 1.019 (1.013, 1.025), p = 9e-10	OR = 0.976 (0.971, 0.982), p = 0	453813	Both
20453	Lifestyle	Alcohol & smoking	Ever taken cannabis	Cannabis use (ever)	ORDERED-LOGISTIC	OR = 1.057 (1.044, 1.07), p = 0	OR = 1.05 (1.037, 1.064), p = 0	146884	Both
3637	Lifestyle	Physical activity	Frequency of other exercises in last 4 weeks	Freq. other exercises (last 4 wks)	ORDERED-LOGISTIC	OR = 1.038 (1.03, 1.046), p = 0	OR = 1.028 (1.02, 1.036), p = 0	217321	Both
20413	Lifestyle	Alcohol & smoking	Frequency of inability to cease drinking in last year	Freq. inability to cease drinking (last year)	ORDERED-LOGISTIC	OR = 1.061 (1.038, 1.084), p = 1.41e-07	OR = 1.063 (1.04, 1.087), p = 5.26e-08	80558	Both
971	Lifestyle	Physical activity	Frequency of walking for pleasure in last 4 weeks	Freq. walking for pleasure (last 4 wks)	ORDERED-LOGISTIC	OR = 1.019 (1.013, 1.025), p = 1.4e-09	OR = 1.017 (1.011, 1.023), p = 8.97e-08	324124	Both
904	Lifestyle	Physical activity	Number of days/week of vigorous physical activity 10+ minutes	No. days/week vigorous physical activity 10+ mins	ORDERED-LOGISTIC	OR = 1.03 (1.025, 1.036), p = 0	OR = 1.015 (1.009, 1.02), p = 1.01e-07	434617	Both
2926	Lifestyle	Alcohol & smoking	Number of unsuccessful stop-smoking attempts	No. unsuccessful stop-smoking attempts	ORDERED-LOGISTIC	OR = 1.028 (1.016, 1.04), p = 2.62e-06	OR = 1.027 (1.015, 1.039), p = 5.35e-06	103119	Both
20641	Lifestyle	Diet & food preferences	Liking for cigarette smoking	Liking for cigarette smoking	ORDERED-LOGISTIC	OR = 1.047 (1.047, 1.047), p = 9.88e-07	OR = 1.043 (1.024, 1.062), p = 7.73e-06	157985	Both
20161	Lifestyle	Alcohol & smoking	Pack years of smoking	Pack yrs of smoking	LINEAR	beta = 0.008 (0.003, 0.013), p = 0.002963325	beta = 0.015 (0.01, 0.02), p = 1e-09	141191	BE only
20162	Lifestyle	Alcohol & smoking	Pack years adult smoking as proportion of life span exposed to smoking	Pack yrs smoking (prop. to life span)	LINEAR	beta = 0.008 (0.003, 0.013), p = 0.0027593584	beta = 0.015 (0.01, 0.02), p = 2.1e-09	141191	BE only
22033	Lifestyle	Physical activity	Summed days activity	Summed days activity	LINEAR	beta = 0.014 (0.011, 0.018), p = 0	beta = 0.004 (0.001, 0.007), p = 0.0191419509	380265	BE + BMI only
22038	Lifestyle	Physical activity	MET minutes per week for moderate activity	MET mins per week for moderate activity	LINEAR	beta = 0.01 (0.007, 0.013), p = 7e-10	beta = 0.002 (-0.001, 0.005), p = 0.2851517106	369959	BE + BMI only
22040	Lifestyle	Physical activity	Summed MET minutes per week for all activity	Summed MET mins per week for all activity	LINEAR	beta = 0.011 (0.008, 0.014), p = 0	beta = 0.002 (-0.002, 0.005), p = 0.3601656825	369959	BE + BMI only
20544#15	Psychiatric	Anxiety diagnosis	Mental health problems ever diagnosed by a professional: Anxiety, nerves or generalized anxiety disorder	Self-reported professional diagnosis: Anxiety/nerves/GAD	LOGISTIC-BINARY	OR = 1.071 (1.036, 1.107), p = 4.12e-05	OR = 1.09 (1.055, 1.126), p = 1.98e-07	142781/3820(146601)	BE only
41270#F419	Psychiatric	Anxiety diagnosis	Diagnoses - ICD10: F41.9 Anxiety disorder, unspecified	Anxiety disorder, unspecified (ICD10: F41.9)	LOGISTIC-BINARY	OR = 1.029 (1.014, 1.044), p = 0.0001365221	OR = 1.039 (1.024, 1.054), p = 2.72e-07	437330/19445(456775)	BE only
20003#1140921600	Psychiatric	Anxiety and/or depression	Treatment/medication code: citalopram	Citalopram	LOGISTIC-BINARY	OR = 1.038 (1.015, 1.062), p = 0.0013470605	OR = 1.06 (1.036, 1.084), p = 4.42e-07	448896/7803(456699)	BE only
20540	Psychiatric	Anxiety severity	Multiple worries during worst period of anxiety	Multiple worries during worst period of anxiety	LOGISTIC-BINARY	OR = 1.051 (1.028, 1.075), p = 1.38e-05	OR = 1.057 (1.034, 1.081), p = 8.64e-07	10637/32558(43195)	BE only
4642	Psychiatric	Mania/irritability	Ever manic/hyper for 2 days	Manic/hyper (ever, 2 days)	LOGISTIC-BINARY	OR = 1.043 (1.02, 1.067), p = 0.0002509486	OR = 1.056 (1.033, 1.08), p = 1.4e-06	138452/8442(146894)	BE only
20544#6	Psychiatric	Anxiety diagnosis	Mental health problems ever diagnosed by a professional: Panic attacks	Panic attacks diagnosis	LOGISTIC-BINARY	OR = 1.045 (1.021, 1.07), p = 0.000219985	OR = 1.058 (1.034, 1.083), p = 2.04e-06	138451/7723(146174)	BE only
20548#1	Psychiatric	Mania/irritability	Manifestations of mania or irritability: I was more talkative than usual	More talkative	LOGISTIC-BINARY	OR = 1.05 (1.024, 1.076), p = 0.0001094434	OR = 1.061 (1.035, 1.087), p = 2.33e-06	139414/6906(146320)	BE only
20437	Psychiatric	Self-harm behaviours	Thoughts of death during worst depression	Thoughts of death during worst depression	LOGISTIC-BINARY	OR = 1.029 (1.015, 1.044), p = 7.92e-05	OR = 1.034 (1.02, 1.049), p = 3.71e-06	37514/40350(77864)	BE only
20419	Psychiatric	Anxiety severity	Difficulty concentrating during worst period of anxiety	Difficulty concentrating during anxiety	LOGISTIC-BINARY	OR = 1.04 (1.017, 1.064), p = 0.0005697841	OR = 1.054 (1.03, 1.078), p = 4.58e-06	10613/32367(42980)	BE only
20422	Psychiatric	Anxiety severity	More irritable than usual during worst period of anxiety	More irritable during anxiety	LOGISTIC-BINARY	OR = 1.039 (1.017, 1.063), p = 0.0005894596	OR = 1.052 (1.03, 1.076), p = 4.88e-06	11625/29555(41180)	BE only
20554#3	Psychiatric	Self-harm behaviours	Actions taken following self-harm: Need hospital treatment (eg A&E)	Needed hospital treatment for self-harm	LOGISTIC-BINARY	OR = 1.09 (1.047, 1.135), p = 3.07e-05	OR = 1.098 (1.055, 1.143), p = 5.35e-06	144098/2472(146570)	BE only
2070	Psychiatric	Anxiety severity	Frequency of tenseness / restlessness in last 2 weeks	Freq. tenseness/restlessness (last 2 wks)	ORDERED-LOGISTIC	OR = 1.059 (1.052, 1.066), p = 0	OR = 1.063 (1.056, 1.071), p = 0	439416	Both
2060	Psychiatric	Depression severity	Frequency of unenthusiasm / disinterest in last 2 weeks	Freq. unenthusiasm/disinterest (last 2 wks)	ORDERED-LOGISTIC	OR = 1.054 (1.046, 1.062), p = 0	OR = 1.069 (1.061, 1.077), p = 0	441563	Both
2050	Psychiatric	Depression severity	Frequency of depressed mood in last 2 weeks	Freq. depressed mood in (last 2 wks)	ORDERED-LOGISTIC	OR = 1.057 (1.049, 1.064), p = 0	OR = 1.066 (1.058, 1.073), p = 0	437024	Both
1920	Psychiatric	Depression symptoms	Mood swings	Mood swings	LOGISTIC-BINARY	OR = 1.045 (1.038, 1.051), p = 0	OR = 1.055 (1.049, 1.061), p = 0	244494/201151(445645)	Both
1960	Psychiatric	Depression symptoms	Fed-up feelings	Fed-up feelings	LOGISTIC-BINARY	OR = 1.041 (1.035, 1.048), p = 0	OR = 1.055 (1.049, 1.061), p = 0	265654/181465(447119)	Both
1940	Psychiatric	Depression symptoms	Irritability	Irritability	LOGISTIC-BINARY	OR = 1.054 (1.047, 1.062), p = 0	OR = 1.06 (1.053, 1.067), p = 0	313388/123028(436416)	Both
1930	Psychiatric	Depression symptoms	Miserableness	Miserableness	LOGISTIC-BINARY	OR = 1.046 (1.039, 1.052), p = 0	OR = 1.054 (1.048, 1.061), p = 0	256626/192338(448964)	Both
2000	Psychiatric	Anxiety symptoms	Worry too long after embarrassment	Worry too long after embarrassment	LOGISTIC-BINARY	OR = 1.056 (1.05, 1.063), p = 0	OR = 1.052 (1.045, 1.058), p = 0	229293/208773(438066)	Both
2090	Psychiatric	Anxiety and/or depression	Seen doctor (GP) for nerves, anxiety, tension or depression	GP visit: Nerves/anxiety/tension/depression	LOGISTIC-BINARY	OR = 1.045 (1.038, 1.051), p = 0	OR = 1.053 (1.047, 1.06), p = 0	297572/155881(453453)	Both
120108	Psychiatric	Depression symptoms	Poor appetite or overeating over the last two weeks	Poor appetite/overeating (last 2 wks)	ORDERED-LOGISTIC	OR = 1.066 (1.052, 1.079), p = 0	OR = 1.106 (1.093, 1.12), p = 0	156535	Both
2080	Psychiatric	Depression severity	Frequency of tiredness / lethargy in last 2 weeks	Freq. tiredness/lethargy (last 2 wks)	ORDERED-LOGISTIC	OR = 1.029 (1.023, 1.035), p = 0	OR = 1.046 (1.04, 1.052), p = 0	443086	Both
2100	Psychiatric	Anxiety and/or depression	Seen a psychiatrist for nerves, anxiety, tension or depression	Psychiatrist visit: Nerves/anxiety/tension/depression	LOGISTIC-BINARY	OR = 1.06 (1.05, 1.07), p = 0	OR = 1.068 (1.059, 1.078), p = 0	402533/52066(454599)	Both
20511	Psychiatric	Depression symptoms	Recent poor appetite or overeating	Poor appetite/overeating (recent)	ORDERED-LOGISTIC	OR = 1.063 (1.049, 1.078), p = 0	OR = 1.101 (1.086, 1.116), p = 0	146893	Both
1990	Psychiatric	Anxiety symptoms	Tense / 'highly strung'	Tense/'highly strung'	LOGISTIC-BINARY	OR = 1.057 (1.049, 1.066), p = 0	OR = 1.051 (1.043, 1.059), p = 0	365338/76897(442235)	Both
20507	Psychiatric	Depression symptoms	Recent feelings of inadequacy	Feelings of inadequacy (recent)	ORDERED-LOGISTIC	OR = 1.077 (1.062, 1.091), p = 0	OR = 1.086 (1.072, 1.101), p = 0	146389	Both
120109	Psychiatric	Depression symptoms	Feeling bad about self over the last two weeks	Feeling bad about self (last 2 wks)	ORDERED-LOGISTIC	OR = 1.066 (1.052, 1.08), p = 0	OR = 1.083 (1.069, 1.096), p = 0	156104	Both
1980	Psychiatric	Anxiety symptoms	Worrier / anxious feelings	Worrier/anxious feelings	LOGISTIC-BINARY	OR = 1.044 (1.038, 1.05), p = 0	OR = 1.037 (1.031, 1.044), p = 0	192755/252015(444770)	Both
20479	Psychiatric	Self-harm behaviours	Ever thought that life not worth living	Thought life not worth living (ever)	ORDERED-LOGISTIC	OR = 1.06 (1.048, 1.072), p = 0	OR = 1.066 (1.054, 1.077), p = 0	146129	Both
20515	Psychiatric	Anxiety symptoms	Recent trouble relaxing	Trouble relaxing (recent)	ORDERED-LOGISTIC	OR = 1.062 (1.05, 1.074), p = 0	OR = 1.065 (1.053, 1.077), p = 0	146641	Both
20520	Psychiatric	Anxiety symptoms	Recent worrying too much about different things	Excessive worrying (recent)	ORDERED-LOGISTIC	OR = 1.06 (1.048, 1.072), p = 0	OR = 1.062 (1.05, 1.074), p = 0	146476	Both
20505	Psychiatric	Depression symptoms	Recent easy annoyance or irritability	Easy annoyance/irritability (recent)	ORDERED-LOGISTIC	OR = 1.057 (1.045, 1.069), p = 0	OR = 1.065 (1.052, 1.077), p = 0	146358	Both
4598	Psychiatric	Depression symptoms	Ever depressed for a whole week	Depressed (ever, 1 week)	LOGISTIC-BINARY	OR = 1.05 (1.039, 1.061), p = 0	OR = 1.055 (1.044, 1.066), p = 0	68446/79141(147587)	Both
120104	Psychiatric	Depression symptoms	Little interest or pleasure in doing things over the last two weeks	Little interest/pleasure (last 2 wks)	ORDERED-LOGISTIC	OR = 1.039 (1.027, 1.051), p = 2e-10	OR = 1.061 (1.049, 1.074), p = 0	156344	Both
41270#F329	Psychiatric	Depression diagnosis	Diagnoses - ICD10: F32.9 Depressive episode, unspecified	Depressive episode, unspecified (ICD10: F32.9)	LOGISTIC-BINARY	OR = 1.041 (1.028, 1.053), p = 1e-10	OR = 1.063 (1.05, 1.076), p = 0	427279/29496(456775)	Both
2010	Psychiatric	Anxiety symptoms	Suffer from 'nerves'	Suffer from 'nerves'	LOGISTIC-BINARY	OR = 1.04 (1.032, 1.047), p = 0	OR = 1.038 (1.03, 1.045), p = 0	346749/93220(439969)	Both
20502	Psychiatric	Depression symptoms	Ever had period extreme irritability	Extreme irritability (ever)	LOGISTIC-BINARY	OR = 1.049 (1.037, 1.062), p = 0	OR = 1.062 (1.049, 1.075), p = 0	105362/37179(142541)	Both
4631	Psychiatric	Depression symptoms	Ever unenthusiastic/disinterested for a whole week	Unenthusiastic/disinterested (ever, 1 week)	LOGISTIC-BINARY	OR = 1.047 (1.036, 1.059), p = 0	OR = 1.055 (1.043, 1.066), p = 0	91184/53132(144316)	Both
120105	Psychiatric	Depression symptoms	Feeling down, depressed, or hopeless over the last two weeks	Feeling down, depressed, or hopeless (last 2 wks)	ORDERED-LOGISTIC	OR = 1.044 (1.032, 1.057), p = 0	OR = 1.06 (1.047, 1.073), p = 0	156136	Both
20509	Psychiatric	Anxiety symptoms	Recent inability to stop or control worrying	Inability to stop/control worrying (recent)	ORDERED-LOGISTIC	OR = 1.055 (1.043, 1.068), p = 0	OR = 1.06 (1.047, 1.073), p = 0	146500	Both
20111#12	Psychiatric	Family history	Illnesses of siblings: Severe depression	Illnesses of siblings: Severe depression	LOGISTIC-BINARY	OR = 1.059 (1.045, 1.073), p = 0	OR = 1.063 (1.049, 1.077), p = 0	331485/25858(357343)	Both
20500	Psychiatric	Mental distress	Ever suffered mental distress preventing usual activities	Mental distress preventing usual activities (ever)	LOGISTIC-BINARY	OR = 1.045 (1.033, 1.057), p = 0	OR = 1.055 (1.043, 1.067), p = 0	97342/47806(145148)	Both
20519	Psychiatric	Depression symptoms	Recent feelings of tiredness or low energy	Tiredness/low energy (recent)	ORDERED-LOGISTIC	OR = 1.032 (1.021, 1.042), p = 1.2e-09	OR = 1.048 (1.038, 1.059), p = 0	146792	Both
20485	Psychiatric	Self-harm behaviours	Ever contemplated self-harm	Contemplated self-harm (ever)	ORDERED-LOGISTIC	OR = 1.064 (1.048, 1.08), p = 0	OR = 1.071 (1.055, 1.087), p = 0	146515	Both
21063	Psychiatric	Depression diagnosis	Ever been offered/sought treatment for depression	Been offered/sought depression treatment (ever)	LOGISTIC-BINARY	OR = 1.043 (1.031, 1.055), p = 0	OR = 1.056 (1.044, 1.068), p = 0	123930/39294(163224)	Both
20441	Psychiatric	Depression symptoms	Ever had prolonged loss of interest in normal activities	Prolonged loss interest in normal activities (ever)	LOGISTIC-BINARY	OR = 1.041 (1.029, 1.052), p = 0	OR = 1.051 (1.04, 1.063), p = 0	89283/57396(146679)	Both
120102	Psychiatric	Anxiety and/or depression	Anxiety/depression today	Anxiety/depression today	ORDERED-LOGISTIC	OR = 1.044 (1.032, 1.057), p = 0	OR = 1.055 (1.042, 1.067), p = 0	156753	Both
20425	Psychiatric	Anxiety symptoms	Ever worried more than most people would in similar situation	Extreme worry (ever)	LOGISTIC-BINARY	OR = 1.062 (1.048, 1.076), p = 0	OR = 1.062 (1.048, 1.076), p = 0	91819/31536(123355)	Both
20450	Psychiatric	Depression symptoms	Feelings of worthlessness during worst period of depression	Feelings of worthlessness during depression	LOGISTIC-BINARY	OR = 1.064 (1.049, 1.08), p = 0	OR = 1.068 (1.053, 1.084), p = 0	38231/38920(77151)	Both
120044	Psychiatric	Depression diagnosis	Depression in past six months	Depression (last 6 months)	LOGISTIC-BINARY	OR = 1.048 (1.032, 1.063), p = 6e-10	OR = 1.068 (1.052, 1.083), p = 0	133830/21478(155308)	Both
20512	Psychiatric	Anxiety symptoms	Recent feelings of foreboding	Feelings of foreboding (recent)	ORDERED-LOGISTIC	OR = 1.056 (1.042, 1.071), p = 0	OR = 1.063 (1.048, 1.078), p = 0	146370	Both
20107#12	Psychiatric	Family history	Illnesses of father: Severe depression	Illnesses of father: Severe depression	LOGISTIC-BINARY	OR = 1.074 (1.057, 1.092), p = 0	OR = 1.074 (1.057, 1.092), p = 0	379208/15153(394361)	Both
20499	Psychiatric	Mental distress	Ever sought or received professional help for mental distress	Sought/received prof. help: Mental distress	LOGISTIC-BINARY	OR = 1.042 (1.031, 1.053), p = 0	OR = 1.048 (1.037, 1.059), p = 0	89681/56920(146601)	Both
20548#2	Psychiatric	Anxiety symptoms	Manifestations of mania or irritability: I was more restless than usual	Restlessness	LOGISTIC-BINARY	OR = 1.061 (1.044, 1.079), p = 0	OR = 1.074 (1.056, 1.092), p = 0	130315/16005(146320)	Both
1970	Psychiatric	Anxiety symptoms	Nervous feelings	Nervous feelings	LOGISTIC-BINARY	OR = 1.042 (1.035, 1.049), p = 0	OR = 1.03 (1.023, 1.037), p = 0	339811/104921(444732)	Both
41270#Z864	Psychiatric	Substance abuse	Diagnoses - ICD10: Z86.4 Personal history of psychoactive substance abuse	Psychoactive substance abuse (ICD10: Z86.4)	LOGISTIC-BINARY	OR = 1.019 (1.011, 1.028), p = 4.41e-06	OR = 1.035 (1.027, 1.044), p = 0	383085/73690(456775)	Both
20401	Psychiatric	Addictions	Ever addicted to any substance or behaviour	Addicted to any substance/behaviour (ever)	LOGISTIC-BINARY	OR = 1.091 (1.067, 1.115), p = 0	OR = 1.098 (1.073, 1.122), p = 0	136973/8515(145488)	Both
20547#1	Psychiatric	Depression diagnosis	Activities undertaken to treat depression: Talking therapies, such as psychotherapy, counselling, group therapy or CBT	Depression treatment: Talking therapies	LOGISTIC-BINARY	OR = 1.049 (1.035, 1.062), p = 0	OR = 1.055 (1.042, 1.069), p = 0	114537/31892(146429)	Both
20510	Psychiatric	Depression symptoms	Recent feelings of depression	Feelings of depression (recent)	ORDERED-LOGISTIC	OR = 1.042 (1.029, 1.055), p = 1e-10	OR = 1.053 (1.04, 1.066), p = 0	146585	Both
20506	Psychiatric	Anxiety symptoms	Recent feelings or nervousness or anxiety	Feelings or nervousness/anxiety (recent)	ORDERED-LOGISTIC	OR = 1.048 (1.036, 1.06), p = 0	OR = 1.049 (1.037, 1.061), p = 0	146520	Both
120113	Psychiatric	Depression severity	Level of difficultly depression has made to do work, take care of things at home, or get along with other people	Impact of depression on life	ORDERED-LOGISTIC	OR = 1.034 (1.021, 1.048), p = 4.29e-07	OR = 1.054 (1.04, 1.068), p = 0	108475	Both
20446	Psychiatric	Depression symptoms	Ever had prolonged feelings of sadness or depression	Prolonged sadness/depression (ever)	LOGISTIC-BINARY	OR = 1.038 (1.027, 1.049), p = 0	OR = 1.043 (1.032, 1.054), p = 0	66791/79938(146729)	Both
20544#11	Psychiatric	Depression diagnosis	Mental health problems ever diagnosed by a professional: Depression	Self-reported professional diagnosis: Depression	LOGISTIC-BINARY	OR = 1.039 (1.026, 1.053), p = 7.9e-09	OR = 1.053 (1.04, 1.067), p = 0	116830/29393(146223)	Both
20514	Psychiatric	Depression symptoms	Recent lack of interest or pleasure in doing things	Lack interest/pleasure in doing things (recent)	ORDERED-LOGISTIC	OR = 1.038 (1.025, 1.052), p = 3.42e-08	OR = 1.054 (1.04, 1.068), p = 0	146714	Both
4653	Psychiatric	Mania/irritability	Ever highly irritable/argumentative for 2 days	Highly irritable/argumentative (ever, 2 days)	LOGISTIC-BINARY	OR = 1.04 (1.026, 1.054), p = 1.98e-08	OR = 1.053 (1.039, 1.067), p = 0	120580/26635(147215)	Both
20110#12	Psychiatric	Family history	Illnesses of mother: Severe depression	Illnesses of mother: Severe depression	LOGISTIC-BINARY	OR = 1.047 (1.034, 1.06), p = 0	OR = 1.048 (1.035, 1.061), p = 0	389819/27813(417632)	Both
20516	Psychiatric	Anxiety symptoms	Recent restlessness	Restlessness (recent)	ORDERED-LOGISTIC	OR = 1.057 (1.041, 1.074), p = 0	OR = 1.062 (1.045, 1.079), p = 0	146737	Both
20548#7	Psychiatric	Mania/irritability	Manifestations of mania or irritability: I was easily distracted	Easily distracted	LOGISTIC-BINARY	OR = 1.061 (1.04, 1.082), p = 3.4e-09	OR = 1.075 (1.055, 1.096), p = 0	134857/11463(146320)	Both
20421	Psychiatric	Anxiety symptoms	Ever felt worried, tense, or anxious for most of a month or longer	Worried/tense/anxious (ever, 1+ month)	LOGISTIC-BINARY	OR = 1.043 (1.03, 1.056), p = 0	OR = 1.044 (1.031, 1.057), p = 0	101322/36150(137472)	Both
20546#4	Psychiatric	Depression severity	Substances taken for depression: Drugs or alcohol (more than once)	Substances taken for depression: Drugs/alcohol (more than once)	LOGISTIC-BINARY	OR = 1.068 (1.046, 1.09), p = 3e-10	OR = 1.074 (1.053, 1.096), p = 0	135926/10379(146305)	Both
20546#3	Psychiatric	Depression diagnosis	Substances taken for depression: Medication prescribed to you (for at least two weeks)	Depression treatment: Medication	LOGISTIC-BINARY	OR = 1.031 (1.019, 1.044), p = 1.02e-06	OR = 1.044 (1.031, 1.057), p = 0	111654/34651(146305)	Both
20480	Psychiatric	Self-harm behaviours	Ever self-harmed	Self-harmed (ever)	LOGISTIC-BINARY	OR = 1.087 (1.059, 1.116), p = 5e-10	OR = 1.095 (1.067, 1.124), p = 0	140631/6044(146675)	Both
41270#F171	Psychiatric	Substance abuse	Diagnoses - ICD10: F17.1 Harmful use	Harmful use of tobacco (ICD10: F17.1)	LOGISTIC-BINARY	OR = 1.045 (1.031, 1.059), p = 1e-10	OR = 1.045 (1.031, 1.059), p = 1e-10	433225/23550(456775)	Both
21062	Psychiatric	Anxiety diagnosis	Ever been offered/sought treatment for anxiety	Been offered/sought anxiety treatment (ever)	LOGISTIC-BINARY	OR = 1.036 (1.024, 1.048), p = 7.5e-09	OR = 1.039 (1.027, 1.052), p = 2e-10	126948/36347(163295)	Both
20549#4	Psychiatric	Anxiety severity	Substances taken for anxiety: Drugs or alcohol (more than once)	Anxiety treatment: Drugs or alcohol (more than once)	LOGISTIC-BINARY	OR = 1.076 (1.051, 1.102), p = 9e-10	OR = 1.079 (1.054, 1.104), p = 2e-10	138840/7625(146465)	Both
20513	Psychiatric	Self-harm behaviours	Recent thoughts of suicide or self-harm	Thoughts suicide/self-harm (recent)	ORDERED-LOGISTIC	OR = 1.076 (1.075, 1.076), p = 5.21e-08	OR = 1.088 (1.06, 1.117), p = 2e-10	146001	Both
120112	Psychiatric	Self-harm behaviours	Thoughts of being better off dead or of hurting self over the last two weeks	Thoughts of better off dead/hurting self (last 2 wks)	ORDERED-LOGISTIC	OR = 1.064 (1.064, 1.064), p = 2.19e-06	OR = 1.085 (1.058, 1.113), p = 4e-10	155753	Both
20548#3	Psychiatric	Mania/irritability	Manifestations of mania or irritability: My thoughts were racing	Racing thoughts	LOGISTIC-BINARY	OR = 1.048 (1.029, 1.068), p = 4.21e-07	OR = 1.06 (1.041, 1.079), p = 4e-10	133075/13245(146320)	Both
20549#3	Psychiatric	Anxiety diagnosis	Substances taken for anxiety: Medication prescribed to you (for at least two weeks)	Anxiety treatment: Medication	LOGISTIC-BINARY	OR = 1.043 (1.026, 1.059), p = 2.51e-07	OR = 1.051 (1.035, 1.068), p = 4e-10	128269/18196(146465)	Both
20518	Psychiatric	Depression symptoms	Recent changes in speed/amount of moving or speaking	Changes in speed/amount of moving/speaking (recent)	ORDERED-LOGISTIC	OR = 1.057 (NA, NA), p = 1.78e-06	OR = 1.073 (1.049, 1.097), p = 1.3e-09	146841	Both
20550#1	Psychiatric	Anxiety diagnosis	Activities undertaken to treat anxiety: Talking therapies, such as psychotherapy, counselling, group therapy or CBT	Anxiety treatment: Talking therapies	LOGISTIC-BINARY	OR = 1.046 (1.029, 1.062), p = 3.42e-08	OR = 1.05 (1.034, 1.067), p = 1.4e-09	128284/18234(146518)	Both
20548#9	Psychiatric	Mania/irritability	Manifestations of mania or irritability: I was more active than usual	More active	LOGISTIC-BINARY	OR = 1.068 (1.041, 1.096), p = 5.32e-07	OR = 1.075 (1.048, 1.103), p = 3.17e-08	140063/6257(146320)	Both
20547#3	Psychiatric	Depression diagnosis	Activities undertaken to treat depression: Other therapeutic activities such as mindfulness, yoga or art classes	Depression treatment: Other therapeutic activities	LOGISTIC-BINARY	OR = 1.061 (1.041, 1.082), p = 2.9e-09	OR = 1.056 (1.036, 1.077), p = 4.19e-08	135035/11394(146429)	Both
20553#5	Psychiatric	Self-harm behaviours	Methods of self-harm used: Self-injury such as self-cutting, scratching or hitting, etc.	Self-injury	LOGISTIC-BINARY	OR = 1.099 (1.059, 1.141), p = 7.03e-07	OR = 1.104 (1.063, 1.145), p = 1.93e-07	143621/2932(146553)	Both
20553#4	Psychiatric	Self-harm behaviours	Methods of self-harm used: Ingesting a medication in excess of the normal dose	Methods of self-harm: Excess medication	LOGISTIC-BINARY	OR = 1.085 (1.048, 1.123), p = 3.48e-06	OR = 1.094 (1.058, 1.133), p = 2.33e-07	143112/3441(146553)	Both
20543	Psychiatric	Anxiety severity	Number of things worried about during worst period of anxiety	No. things worried about during worst anxiety	LOGISTIC-BINARY	OR = 1.045 (1.025, 1.066), p = 6.7e-06	OR = 1.052 (1.032, 1.072), p = 2.7e-07	19318/24470(43788)	Both
20468	Psychiatric	Unusual and psychotic experiences	Ever believed in an un-real conspiracy against self	Belief in un-real conspiracy against self (ever)	LOGISTIC-BINARY	OR = 1.148 (1.081, 1.219), p = 6.92e-06	OR = 1.161 (1.094, 1.232), p = 9.6e-07	145655/1100(146755)	Both
4609	Psychiatric	Depression severity	Longest period of depression	Longest period of depression	LINEAR	beta = 0.018 (0.01, 0.025), p = 1.21e-05	beta = 0.02 (0.012, 0.028), p = 4.24e-07	63528	BE only
20433	Psychiatric	Depression severity	Age at first episode of depression	Age at first episode of depression	LINEAR	beta = -0.02 (-0.027, -0.013), p = 1.14e-08	beta = -0.019 (-0.026, -0.012), p = 5.14e-08	75767	Both
4548	Psychological	Subjective wellbeing	Health satisfaction	Health dissatisfaction	ORDERED-LOGISTIC	OR = 1.019 (1.009, 1.029), p = 0.0001421017	OR = 1.053 (1.043, 1.064), p = 0	150060	BE only
20459	Psychological	Subjective wellbeing	General happiness with own health	General unhappiness with own health	ORDERED-LOGISTIC	OR = 1.017 (1.008, 1.027), p = 0.0005084713	OR = 1.043 (1.033, 1.053), p = 0	146734	BE only
120099	Psychological	Psychosocial	Self-care problems today	Self-care problems today	ORDERED-LOGISTIC	OR = 1.03 (1.03, 1.03), p = 0.0013053505	OR = 1.067 (1.049, 1.086), p = 0	156641	BE only
20490	Psychological	Traumatic events	Sexually molested as a child	Sexually molested as a child	ORDERED-LOGISTIC	OR = 1.039 (1.039, 1.039), p = 7.39e-05	OR = 1.047 (1.027, 1.067), p = 1.72e-06	145480	BE only
20127	Psychological	Psychosocial	Neuroticism score	Neuroticism score	ORDERED-LOGISTIC	OR = 1.066 (1.06, 1.072), p = 0	OR = 1.068 (1.062, 1.075), p = 0	369685	Both
2030	Psychological	Psychosocial	Guilty feelings	Guilty feelings	LOGISTIC-BINARY	OR = 1.07 (1.063, 1.078), p = 0	OR = 1.071 (1.064, 1.078), p = 0	317697/127049(444746)	Both
1950	Psychological	Psychosocial	Sensitivity / hurt feelings	Sensitivity/hurt feelings	LOGISTIC-BINARY	OR = 1.052 (1.046, 1.059), p = 0	OR = 1.054 (1.047, 1.06), p = 0	197433/246015(443448)	Both
2020	Psychological	Psychosocial	Loneliness, isolation	Loneliness, isolation	LOGISTIC-BINARY	OR = 1.054 (1.045, 1.062), p = 0	OR = 1.066 (1.057, 1.074), p = 0	368566/80778(449344)	Both
20498	Psychological	Traumatic events	Felt very upset when reminded of stressful experience in past month	Upset when reminded stressful experience (last month)	ORDERED-LOGISTIC	OR = 1.055 (1.044, 1.067), p = 0	OR = 1.064 (1.053, 1.075), p = 0	146875	Both
120110	Psychological	Cognitive	Trouble concentrating over the last two weeks	Trouble concentrating (last 2 wks)	ORDERED-LOGISTIC	OR = 1.057 (1.044, 1.071), p = 0	OR = 1.074 (1.061, 1.088), p = 0	156509	Both
120042	Psychological	Cognitive	Cognitive symptoms severity over the past week	Cognitive symptoms severity (last wk)	ORDERED-LOGISTIC	OR = 1.047 (1.036, 1.057), p = 0	OR = 1.056 (1.045, 1.067), p = 0	156657	Both
20508	Psychological	Cognitive	Recent trouble concentrating on things	Trouble concentrating on things (recent)	ORDERED-LOGISTIC	OR = 1.061 (1.046, 1.075), p = 0	OR = 1.072 (1.058, 1.087), p = 0	146885	Both
4526	Psychological	Subjective wellbeing	Happiness	Unhappiness	ORDERED-LOGISTIC	OR = 1.046 (1.036, 1.057), p = 0	OR = 1.049 (1.039, 1.06), p = 0	149984	Both
20495	Psychological	Traumatic events	Avoided activities or situations because of previous stressful experience in past month	Avoided situation due to past stress (last month)	ORDERED-LOGISTIC	OR = 1.056 (1.043, 1.07), p = 0	OR = 1.063 (1.049, 1.076), p = 0	146856	Both
2110	Psychological	Psychosocial	Able to confide	Able to confide	ORDERED-LOGISTIC	OR = 0.976 (0.971, 0.982), p = 0	OR = 0.974 (0.969, 0.98), p = 0	443047	Both
20521	Psychological	Traumatic events	Belittlement by partner or ex-partner as an adult	Belittlement by partner or ex-partner as an adult	ORDERED-LOGISTIC	OR = 1.052 (1.039, 1.065), p = 0	OR = 1.058 (1.045, 1.071), p = 0	146685	Both
20488	Psychological	Traumatic events	Physically abused by family as a child	Physically abused by family as a child	ORDERED-LOGISTIC	OR = 1.05 (1.037, 1.064), p = 0	OR = 1.062 (1.048, 1.076), p = 0	146788	Both
2040	Psychological	Psychosocial	Risk taking	Risk taking	LOGISTIC-BINARY	OR = 1.026 (1.019, 1.033), p = 0	OR = 1.03 (1.023, 1.037), p = 0	324892/115545(440437)	Both
20458	Psychological	Subjective wellbeing	General happiness	General unhappiness	ORDERED-LOGISTIC	OR = 1.039 (1.029, 1.049), p = 0	OR = 1.042 (1.032, 1.052), p = 0	146318	Both
20497	Psychological	Traumatic events	Repeated disturbing thoughts of stressful experience in past month	Repeated thoughts of stressful experience (last month)	ORDERED-LOGISTIC	OR = 1.042 (1.03, 1.054), p = 0	OR = 1.049 (1.037, 1.061), p = 0	146890	Both
20523	Psychological	Traumatic events	Physical violence by partner or ex-partner as an adult	Physical violence by partner or ex-partner as adult	ORDERED-LOGISTIC	OR = 1.06 (1.044, 1.077), p = 0	OR = 1.065 (1.048, 1.082), p = 0	146691	Both
20487	Psychological	Traumatic events	Felt hated by family member as a child	Felt hated by family member as a child	ORDERED-LOGISTIC	OR = 1.051 (1.036, 1.066), p = 0	OR = 1.059 (1.044, 1.075), p = 0	146704	Both
20489	Psychological	Traumatic events	Felt loved as a child	Felt loved as a child	ORDERED-LOGISTIC	OR = 0.967 (0.957, 0.976), p = 0	OR = 0.964 (0.954, 0.973), p = 0	146555	Both
20460	Psychological	Subjective wellbeing	Belief that own life is meaningful	Belief that own life is meaningful	ORDERED-LOGISTIC	OR = 0.969 (0.96, 0.979), p = 1e-09	OR = 0.967 (0.958, 0.977), p = 0	143619	Both
20531	Psychological	Traumatic events	Victim of sexual assault	Victim of sexual assault	LOGISTIC-BINARY	OR = 1.043 (1.028, 1.059), p = 3.77e-08	OR = 1.049 (1.034, 1.065), p = 3e-10	123998/21190(145188)	Both
20496	Psychological	Traumatic events	Felt distant from other people in past month	Felt distant from others (last month)	ORDERED-LOGISTIC	OR = 1.039 (1.023, 1.055), p = 9.7e-07	OR = 1.045 (1.029, 1.061), p = 1.51e-08	65522	Both
20494	Psychological	Traumatic events	Felt irritable or had angry outbursts in past month	Irritable/angry outbursts (last month)	ORDERED-LOGISTIC	OR = 1.038 (1.022, 1.055), p = 2.75e-06	OR = 1.046 (1.029, 1.062), p = 2.13e-08	65516	Both
20524	Psychological	Traumatic events	Sexual interference by partner or ex-partner without consent as an adult	Sexual interference by partner/ex-partner w/out consent (adult)	ORDERED-LOGISTIC	OR = 1.056 (1.054, 1.059), p = 3.8e-06	OR = 1.059 (1.035, 1.084), p = 1.08e-06	146668	Both
4290	Psychological	Cognitive	Duration screen displayed	Duration screen displayed	LINEAR	beta = 0.011 (0.006, 0.016), p = 6.84e-06	beta = 0.011 (0.006, 0.016), p = 1.28e-05	150219	BE + BMI only
120103	Psychological	Subjective wellbeing	Scale to indicate how health is today	Scale to indicate how health is today	LINEAR	beta = -0.013 (-0.018, -0.008), p = 5.53e-07	beta = -0.025 (-0.03, -0.02), p = 0	156197	Both
41270#E669	Somatic	Endocrine, nutritional and metabolic	Diagnoses - ICD10: E66.9 Obesity, unspecified	Obesity, unspecified (ICD10: E66.9)	LOGISTIC-BINARY	OR = 1.01 (0.998, 1.023), p = 0.110285248	OR = 1.106 (1.093, 1.118), p = 0	422625/34150(456775)	BE only
2178	Somatic	General	Overall health rating	Overall health rating	ORDERED-LOGISTIC	OR = 1.012 (1.006, 1.018), p = 5.58e-05	OR = 1.049 (1.043, 1.055), p = 0	454727	BE only
41270#E668	Somatic	Endocrine, nutritional and metabolic	Diagnoses - ICD10: E66.8 Other obesity	Other obesity (ICD10: E66.8)	LOGISTIC-BINARY	OR = 1.035 (1.001, 1.071), p = 0.0456963267	OR = 1.219 (1.184, 1.256), p = 0	452234/4541(456775)	BE only
135	Somatic	General	Number of self-reported non-cancer illnesses	No. self-reported non-cancer illnesses	ORDERED-LOGISTIC	OR = 1.007 (1.001, 1.013), p = 0.0140956177	OR = 1.033 (1.027, 1.039), p = 0	456699	BE only
2188	Somatic	Mobility/Disability	Long-standing illness, disability or infirmity	Long-standing illness/disability/infirmity	LOGISTIC-BINARY	OR = 1.012 (1.006, 1.019), p = 0.0001941359	OR = 1.037 (1.031, 1.044), p = 0	300621/145261(445882)	BE only
41270#E119	Somatic	Endocrine, nutritional and metabolic	Diagnoses - ICD10: E11.9 Without complications	Type 2 diabetes w/out ophthalmic complications (ICD10: E11.9)	LOGISTIC-BINARY	OR = 0.992 (0.981, 1.004), p = 0.1857051201	OR = 1.06 (1.049, 1.072), p = 0	419888/36887(456775)	BE only
120098	Somatic	Mobility/Disability	Mobility problems today	Mobility problems today	ORDERED-LOGISTIC	OR = 1.019 (1.008, 1.031), p = 0.0008479099	OR = 1.059 (1.048, 1.071), p = 0	156753	BE only
2443	Somatic	Endocrine, nutritional and metabolic	Diabetes diagnosed by doctor	Diabetes diagnosed by doctor	LOGISTIC-BINARY	OR = 1.013 (0.998, 1.027), p = 0.0841254953	OR = 1.075 (1.06, 1.09), p = 0	433306/22116(455422)	BE only
6159#100	Somatic	Pain	Pain type(s) experienced in last month	Pain type(s) experienced (last month)	LOGISTIC-BINARY	OR = 0.987 (0.981, 0.993), p = 1.34e-05	OR = 0.97 (0.964, 0.976), p = 0	273187/182500(455687)	BE only
6150#4	Somatic	Circulatory system	Vascular/heart problems diagnosed by doctor: High blood pressure	High blood pressure diagnosis	LOGISTIC-BINARY	OR = 0.996 (0.989, 1.003), p = 0.2626897936	OR = 1.035 (1.028, 1.042), p = 0	333021/122696(455717)	BE only
6150#100	Somatic	Circulatory system	Vascular/heart problems diagnosed by doctor	Vascular/heart problems diagnosed by doctor	LOGISTIC-BINARY	OR = 1.005 (0.998, 1.012), p = 0.1577410239	OR = 0.967 (0.961, 0.974), p = 0	135405/320312(455717)	BE only
20003#1140884600	Somatic	Endocrine, nutritional and metabolic	Treatment/medication code: metformin	Treatment/medication code: Metformin	LOGISTIC-BINARY	OR = 1.021 (1.001, 1.041), p = 0.0414312229	OR = 1.096 (1.076, 1.117), p = 0	445233/11466(456699)	BE only
137	Somatic	Medication/Supplements	Number of treatments/medications taken	No. treatments/medications taken	ORDERED-LOGISTIC	OR = 1.001 (0.995, 1.006), p = 0.8005508526	OR = 1.026 (1.02, 1.032), p = 0	456699	BE only
21049	Somatic	Pain	Degree bothered by pain in arms/legs/joints in the past 3 months	Arms/legs/joints pain severity (last 3 months)	ORDERED-LOGISTIC	OR = 1.016 (1.007, 1.026), p = 0.000716419	OR = 1.044 (1.034, 1.054), p = 0	163656	BE only
6146#100	Somatic	Mobility/Disability	Attendance/disability/mobility allowance	Attendance/disability/mobility allowance	LOGISTIC-BINARY	OR = 0.982 (0.969, 0.994), p = 0.0049528086	OR = 0.944 (0.932, 0.956), p = 0	26613/426665(453278)	BE only
6159#7	Somatic	Pain	Pain type(s) experienced in last month: Knee pain	Knee pain (last month)	LOGISTIC-BINARY	OR = 1.006 (0.999, 1.013), p = 0.1145710751	OR = 1.034 (1.026, 1.041), p = 0	360406/95281(455687)	BE only
2492	Somatic	Medication/Supplements	Taking other prescription medications	Taking other prescription medications	LOGISTIC-BINARY	OR = 1.006 (1, 1.012), p = 0.050869181	OR = 1.027 (1.021, 1.034), p = 0	241194/214011(455205)	BE only
6154#100	Somatic	Medication/Supplements	Medication for pain relief, constipation, heartburn	Medication for pain relief/constipation/heartburn	LOGISTIC-BINARY	OR = 0.993 (0.987, 0.999), p = 0.021514018	OR = 0.974 (0.968, 0.98), p = 0	201786/249653(451439)	BE only
4717	Somatic	Respiratory system	Shortness of breath walking on level ground	Shortness of breath walking on level ground	LOGISTIC-BINARY	OR = 1.017 (0.999, 1.035), p = 0.0603824602	OR = 1.074 (1.056, 1.092), p = 0	132218/15779(147997)	BE only
120114	Somatic	Energy levels	Persistent or recurrent tiredness, weariness or fatigue that has lasted for at least 6 months	Persistent tiredness/weariness/fatigue (6+ months)	LOGISTIC-BINARY	OR = 1.028 (1.015, 1.041), p = 1.4e-05	OR = 1.054 (1.041, 1.067), p = 0	120378/33037(153415)	BE only
6154#1	Somatic	Medication/Supplements	Medication for pain relief, constipation, heartburn: Aspirin	Medication for pain relief/constipation/heartburn: Aspirin	LOGISTIC-BINARY	OR = 1.013 (1.004, 1.022), p = 0.0049253826	OR = 1.036 (1.027, 1.045), p = 0	387593/63846(451439)	BE only
2335	Somatic	Pain	Chest pain or discomfort	Chest pain or discomfort	LOGISTIC-BINARY	OR = 1.018 (1.01, 1.026), p = 2.11e-05	OR = 1.033 (1.024, 1.041), p = 0	379995/71933(451928)	BE only
4728	Somatic	Pain	Leg pain on walking	Leg pain on walking	LOGISTIC-BINARY	OR = 1.017 (1.004, 1.03), p = 0.0095744206	OR = 1.051 (1.038, 1.064), p = 0	116283/32911(149194)	BE only
41270#I489	Somatic	Circulatory system	Diagnoses - ICD10: I48.9 Atrial fibrillation and atrial flutter, unspecified	Atrial fibrillation and atrial flutter, unspecified (ICD10: I48.9)	LOGISTIC-BINARY	OR = 1.025 (1.012, 1.039), p = 0.0001258673	OR = 1.051 (1.038, 1.065), p = 0	429817/26958(456775)	BE only
41270#I10	Somatic	Circulatory system	Diagnoses - ICD10: I10 Essential (primary) hypertension	Essential (primary) hypertension (ICD10: I10)	LOGISTIC-BINARY	OR = 0.988 (0.981, 0.995), p = 0.000775361	OR = 1.026 (1.02, 1.033), p = 0	310392/146383(456775)	BE only
6146#2	Somatic	Mobility/Disability	Attendance/disability/mobility allowance: Disability living allowance	Disability living allowance	LOGISTIC-BINARY	OR = 1.017 (1.002, 1.033), p = 0.0221722421	OR = 1.056 (1.041, 1.072), p = 0	433175/20103(453278)	BE only
120121	Somatic	Energy levels	Easily fatigued	Easily fatigued	ORDERED-LOGISTIC	OR = 1.023 (1.011, 1.035), p = 0.0001416097	OR = 1.045 (1.033, 1.057), p = 0	89112	BE only
41272#Z942	Somatic	Operative technique	Operative procedures - OPCS4: Z94.2 Right sided operation	Right sided operation (OPCS4: Z94.2)	LOGISTIC-BINARY	OR = 1.013 (1.007, 1.019), p = 3.74e-05	OR = 1.023 (1.017, 1.029), p = 0	259785/196990(456775)	BE only
41270#G473	Somatic	Sleep	Diagnoses - ICD10: G47.3 Sleep apnoea	Sleep apnoea (ICD10: G47.3)	LOGISTIC-BINARY	OR = 1.002 (0.981, 1.023), p = 0.8598760113	OR = 1.078 (1.057, 1.1), p = 0	446896/9879(456775)	BE only
41272#X998	Somatic	Operative technique	Operative procedures - OPCS4: X99.8 No procedure performed	No procedure performed (OPCS4: X99.8)	LOGISTIC-BINARY	OR = 1.008 (1.002, 1.014), p = 0.0091247406	OR = 1.024 (1.017, 1.03), p = 0	245826/210949(456775)	BE only
1220	Somatic	Sleep	Daytime dozing / sleeping (narcolepsy)	Daytime dozing/sleeping (narcolepsy)	ORDERED-LOGISTIC	OR = 1.014 (1.007, 1.021), p = 9.82e-05	OR = 1.026 (1.019, 1.033), p = 0	454784	BE only
6159#6	Somatic	Pain	Pain type(s) experienced in last month: Hip pain	Pain type(s) experienced last month: Hip pain	LOGISTIC-BINARY	OR = 1.014 (1.004, 1.023), p = 0.0050928383	OR = 1.034 (1.025, 1.044), p = 0	404786/50901(455687)	BE only
20003#1140868226	Somatic	Medication/Supplements	Treatment/medication code: aspirin	Treatment/medication code: aspirin	LOGISTIC-BINARY	OR = 1.008 (0.999, 1.017), p = 0.0903504442	OR = 1.032 (1.023, 1.042), p = 0	395629/61070(456699)	BE only
41270#L031	Somatic	Skin and subcutaneous tissue	Diagnoses - ICD10: L03.1 Cellulitis of other parts of limb	Cellulitis of other parts of limb (ICD10: L03.1)	LOGISTIC-BINARY	OR = 1.02 (1.001, 1.04), p = 0.0351669887	OR = 1.068 (1.048, 1.087), p = 0	444703/12072(456775)	BE only
20111#100	Somatic	Family history	Illnesses of siblings	Illnesses of siblings (20111#100)	LOGISTIC-BINARY	OR = 0.988 (0.981, 0.995), p = 0.00148724	OR = 0.975 (0.968, 0.982), p = 0	117790/242178(359968)	BE only
136	Somatic	General	Number of operations, self-reported	No. operations, self-reported	ORDERED-LOGISTIC	OR = 1.01 (1.004, 1.015), p = 0.0008629118	OR = 1.02 (1.014, 1.026), p = 0	456699	BE only
41200#X998	Somatic	Operative technique	Operative procedures - main OPCS4: X99.8 No procedure performed	No procedure performed (Main OPCS4: X99.8)	LOGISTIC-BINARY	OR = 1.008 (1.002, 1.014), p = 0.0125831617	OR = 1.022 (1.016, 1.029), p = 0	248806/207969(456775)	BE only
120038	Somatic	Pain	Pain or tenderness during the past week	Pain/tenderness (last wk)	LOGISTIC-BINARY	OR = 1.02 (1.009, 1.031), p = 0.0002396858	OR = 1.037 (1.026, 1.048), p = 0	59506/97059(156565)	BE only
41210#Z943	Somatic	Operative technique	Operative procedures - secondary OPCS4: Z94.3 Left sided operation	Left sided operation (Secondary OPCS4: Z94.3)	LOGISTIC-BINARY	OR = 1.015 (1.006, 1.025), p = 0.0013219181	OR = 1.032 (1.023, 1.042), p = 0	403680/53095(456775)	BE only
41200#A651	Somatic	Nervous system	Operative procedures - main OPCS4: A65.1 Carpal tunnel release	Carpal tunnel release (Main OPCS4: A65.1)	LOGISTIC-BINARY	OR = 1.028 (1.01, 1.046), p = 0.001750014	OR = 1.06 (1.042, 1.078), p = 0	442892/13883(456775)	BE only
41235	Somatic	General	Spells in hospital	Spells in hospital	ORDERED-LOGISTIC	OR = 1.009 (1.003, 1.016), p = 0.0072278466	OR = 1.023 (1.016, 1.03), p = 0	299860	BE only
2375	Somatic	Puberty	Relative age of first facial hair	Relative age of first facial hair	ORDERED-LOGISTIC	OR = 0.979 (0.969, 0.99), p = 0.0002413509	OR = 0.963 (0.953, 0.974), p = 0	202646	BE only
21056	Somatic	Respiratory system	Degree bothered by shortness of breath in the last 3 months	Shortness of breath severity (last 3 months)	ORDERED-LOGISTIC	OR = 1.009 (0.998, 1.02), p = 0.1087109401	OR = 1.036 (1.025, 1.047), p = 0	163679	BE only
41210#Z942	Somatic	Operative technique	Operative procedures - secondary OPCS4: Z94.2 Right sided operation	Right sided operation (Secondary OPCS4: Z94.2)	LOGISTIC-BINARY	OR = 1.015 (1.006, 1.025), p = 0.0017971107	OR = 1.032 (1.023, 1.042), p = 1e-10	406876/49899(456775)	BE only
6146#3	Somatic	Mobility/Disability	Attendance/disability/mobility allowance: Blue badge	Blue badge	LOGISTIC-BINARY	OR = 1.005 (0.989, 1.022), p = 0.5165762062	OR = 1.054 (1.038, 1.071), p = 1e-10	437010/16268(453278)	BE only
41270#Z921	Somatic	Circulatory system	Diagnoses - ICD10: Z92.1 Personal history of long-term (current) use of anticoagulants	Long-term anticoagulant use (ICD10: Z92.1)	LOGISTIC-BINARY	OR = 1.067 (1.016, 1.121), p = 0.0091292718	OR = 1.038 (1.027, 1.05), p = 1e-10	421925/34850(456775)	BE only
120039#19	Somatic	Pain	Location of pain during past week	Location of pain: Lower back (last wk)	LOGISTIC-BINARY	OR = 1.024 (1.011, 1.036), p = 0.0001280249	OR = 1.04 (1.028, 1.052), p = 1e-10	119773/36756(156529)	BE only
120000	Somatic	Pain	Ever had osteoarthritis affecting one or more joints (e.g. hip, knee, shoulder)	Osteoarthritis affecting 1+ more joints (ever)	LOGISTIC-BINARY	OR = 1.015 (1.003, 1.027), p = 0.0115548732	OR = 1.038 (1.026, 1.049), p = 1e-10	104872/46804(151676)	BE only
41270#J459	Somatic	Respiratory system	Diagnoses - ICD10: J45.9 Asthma, unspecified	Asthma, unspecified (ICD10: J45.9)	LOGISTIC-BINARY	OR = 1.013 (1.003, 1.023), p = 0.011591706	OR = 1.033 (1.023, 1.043), p = 2e-10	412621/44154(456775)	BE only
41272#Z943	Somatic	Operative technique	Operative procedures - OPCS4: Z94.3 Left sided operation	Left sided operation (OPCS4: Z94.3)	LOGISTIC-BINARY	OR = 1.011 (1.004, 1.017), p = 0.0007728527	OR = 1.02 (1.014, 1.026), p = 2e-10	267516/189259(456775)	BE only
41270#G560	Somatic	Nervous system	Diagnoses - ICD10: G56.0 Carpal tunnel syndrome	Carpal tunnel syndrome (ICD10: G56.0)	LOGISTIC-BINARY	OR = 1.023 (1.006, 1.04), p = 0.007790037	OR = 1.055 (1.037, 1.072), p = 2e-10	441703/15072(456775)	BE only
41272#A651	Somatic	Nervous system	Operative procedures - OPCS4: A65.1 Carpal tunnel release	Carpal tunnel release (OPCS4: A65.1)	LOGISTIC-BINARY	OR = 1.024 (1.007, 1.042), p = 0.005895985	OR = 1.055 (1.038, 1.073), p = 3e-10	442295/14480(456775)	BE only
41270#I259	Somatic	Circulatory system	Diagnoses - ICD10: I25.9 Chronic ischaemic heart disease, unspecified	Chronic ischaemic heart disease, unspecified (ICD10: I25.9)	LOGISTIC-BINARY	OR = 1.014 (1.001, 1.027), p = 0.0368871462	OR = 1.041 (1.028, 1.054), p = 3e-10	428966/27809(456775)	BE only
120039#10	Somatic	Pain	Location of pain during past week	Location of pain: Upper right leg (last wk)	LOGISTIC-BINARY	OR = 1.032 (1.013, 1.052), p = 0.0007742324	OR = 1.059 (1.04, 1.079), p = 1.1e-09	143896/12633(156529)	BE only
6159#4	Somatic	Pain	Pain type(s) experienced in last month: Back pain	Back pain (last month)	LOGISTIC-BINARY	OR = 1.006 (1, 1.013), p = 0.0655636454	OR = 1.021 (1.014, 1.028), p = 2.2e-09	339038/116649(455687)	BE only
120092	Somatic	Pain	Scale of how much pain that bothers most has interfered with mood	Impact of pain on mood	ORDERED-LOGISTIC	OR = 1.02 (1.007, 1.033), p = 0.002487039	OR = 1.039 (1.026, 1.052), p = 4e-09	78745	BE only
