## Supplementary Tables for "Phenome-wide associations of polygenic scores for anorexia nervosa and binge eating in the UK Biobank" (part 3 of 3)

### Sheet: S6. Sens BE + BMI (continued)
Supplementary Table 6. Significant pheWAS results for the sensitivity analysis controlling for body mass index in the binge eating polygenic score associations versus the results from the main analysis.
20110#9	Somatic	Family history	Illnesses of mother: Diabetes	Illnesses of mother: Diabetes	LOGISTIC-BINARY	OR = 1.013 (1.002, 1.023), p = 0.0202669769	OR = 1.032 (1.021, 1.043), p = 4.2e-09	378888/39389(418277)	BE only
41270#I48	Somatic	Circulatory system	Diagnoses - ICD10: I48 Atrial fibrillation and flutter	Atrial fibrillation and flutter (ICD10: I480	LOGISTIC-BINARY	OR = 1.021 (1.006, 1.036), p = 0.0064623939	OR = 1.044 (1.029, 1.059), p = 4.4e-09	436371/20404(456775)	BE only
41272#Y535	Somatic	Operative technique	Operative procedures - OPCS4: Y53.5 Approach to organ under image intensifier	Approach to organ under image intensifier (OPCS4: Y53.5)	LOGISTIC-BINARY	OR = 1.035 (1.019, 1.052), p = 2.47e-05	OR = 1.049 (1.032, 1.066), p = 4.5e-09	440581/16194(456775)	BE only
20111#9	Somatic	Family history	Illnesses of siblings: Diabetes	Illnesses of siblings: Diabetes	LOGISTIC-BINARY	OR = 1.015 (1.003, 1.027), p = 0.0155763001	OR = 1.036 (1.024, 1.048), p = 7.2e-09	327250/30600(357850)	BE only
41270#Z966	Somatic	Musculoskeletal system	Diagnoses - ICD10: Z96.6 Presence of orthopaedic joint implants	Presence of orthopaedic joint implants (ICD10: Z96.6)	LOGISTIC-BINARY	OR = 1.006 (0.994, 1.019), p = 0.3388343378	OR = 1.036 (1.024, 1.049), p = 8.5e-09	427473/29302(456775)	BE only
20111#8	Somatic	Family history	Illnesses of siblings: High blood pressure	Illnesses of siblings: High blood pressure	LOGISTIC-BINARY	OR = 1.01 (1.002, 1.019), p = 0.014613746	OR = 1.024 (1.016, 1.032), p = 1.31e-08	283652/75997(359649)	BE only
20003#1140875408	Somatic	Medication/Supplements	Treatment/medication code: allopurinol	Treatment/medication code: allopurinol	LOGISTIC-BINARY	OR = 1.032 (1.003, 1.061), p = 0.0293688958	OR = 1.084 (1.054, 1.114), p = 1.44e-08	451471/5228(456699)	BE only
41270#M169	Somatic	Musculoskeletal system	Diagnoses - ICD10: M16.9 Coxarthrosis, unspecified	Coxarthrosis, unspecified (ICD10: M16.9)	LOGISTIC-BINARY	OR = 1.025 (1.011, 1.04), p = 0.0006775199	OR = 1.042 (1.027, 1.057), p = 1.47e-08	435984/20791(456775)	BE only
41270#N179	Somatic	Genitourinary system	Diagnoses - ICD10: N17.9 Acute renal failure, unspecified	Acute renal failure, unspecified (ICD10: N17.9)	LOGISTIC-BINARY	OR = 1.007 (0.993, 1.021), p = 0.3255952287	OR = 1.039 (1.026, 1.053), p = 1.6e-08	433002/23773(456775)	BE only
120043	Somatic	Pain	Pain or cramps in lower abdomen in past six months	Pain/cramps lower abdomen (last 6 months)	LOGISTIC-BINARY	OR = 1.03 (1.017, 1.044), p = 1.19e-05	OR = 1.039 (1.025, 1.052), p = 2.09e-08	129288/27343(156631)	BE only
20004#1455	Somatic	Digestive system	Operation code: cholecystectomy/gall bladder removal	Operation code: cholecystectomy/gall bladder removal	LOGISTIC-BINARY	OR = 1.009 (0.994, 1.025), p = 0.2368030076	OR = 1.044 (1.028, 1.06), p = 2.29e-08	438618/18081(456699)	BE only
41270#M199	Somatic	Musculoskeletal system	Diagnoses - ICD10: M19.9 Arthrosis, unspecified	Arthrosis, unspecified (ICD10: M19.9)	LOGISTIC-BINARY	OR = 1.008 (0.995, 1.02), p = 0.232863798	OR = 1.036 (1.023, 1.049), p = 2.47e-08	428482/28293(456775)	BE only
20003#1140874744	Somatic	Endocrine, nutritional and metabolic	Treatment/medication code: gliclazide	Gliclazide	LOGISTIC-BINARY	OR = 1.026 (0.993, 1.06), p = 0.1297119903	OR = 1.096 (1.061, 1.132), p = 2.52e-08	452888/3811(456699)	BE only
3571	Somatic	Pain	Back pain for 3+ months	Back pain (3+ months)	LOGISTIC-BINARY	OR = 1.028 (1.015, 1.041), p = 2.53e-05	OR = 1.036 (1.023, 1.05), p = 2.84e-08	36295/79319(115614)	BE only
41270#K760	Somatic	Digestive system	Diagnoses - ICD10: K76.0 Fatty (change of) liver, not elsewhere classified	Fatty (change of) liver, not elsewhere classified (ICD10: K76.0)	LOGISTIC-BINARY	OR = 1.015 (0.99, 1.04), p = 0.2468342216	OR = 1.07 (1.045, 1.096), p = 3.05e-08	449842/6933(456775)	BE only
41270#M109	Somatic	Musculoskeletal system	Diagnoses - ICD10: M10.9 Gout, unspecified	Gout, unspecified (ICD10: M10.9)	LOGISTIC-BINARY	OR = 1.02 (0.997, 1.044), p = 0.0833459412	OR = 1.065 (1.042, 1.09), p = 3.51e-08	448748/8027(456775)	BE only
20003#1140865634	Somatic	Digestive system	Treatment/medication code: omeprazole	Treatment/medication code: omeprazole	LOGISTIC-BINARY	OR = 1.011 (0.998, 1.024), p = 0.0936764876	OR = 1.036 (1.023, 1.049), p = 4.02e-08	429816/26883(456699)	BE only
41272#Y981	Somatic	Operative technique	Operative procedures - OPCS4: Y98.1 Radiology of one body area (or < 20 minutes)	Radiology of one body area (or < 20 mins) (OPCS4: Y98.1)	LOGISTIC-BINARY	OR = 1.008 (1, 1.017), p = 0.0425656928	OR = 1.023 (1.015, 1.031), p = 4.25e-08	380738/76037(456775)	BE only
120007	Somatic	Endocrine, nutritional and metabolic	Ever had diabetes (Type I or Type II)	Diabetes (Type I or Type II)	LOGISTIC-BINARY	OR = 0.983 (0.962, 1.005), p = 0.1365280829	OR = 1.059 (1.038, 1.082), p = 5.09e-08	146333/9817(156150)	BE only
41270#E780	Somatic	Endocrine, nutritional and metabolic	Diagnoses - ICD10: E78.0 Pure hypercholesterolaemia	Pure hypercholesterolaemia (ICD10: E78.0)	LOGISTIC-BINARY	OR = 1.001 (0.992, 1.009), p = 0.8486717382	OR = 1.024 (1.015, 1.033), p = 5.73e-08	387767/69008(456775)	BE only
2385	Somatic	Puberty	Relative age voice broke	Relative age voice broke	ORDERED-LOGISTIC	OR = 0.981 (0.967, 0.995), p = 0.0093916123	OR = 0.96 (0.946, 0.974), p = 6.2e-08	193793	BE only
41270#L97	Somatic	Skin and subcutaneous tissue	Diagnoses - ICD10: L97 Ulcer of lower limb, not elsewhere classified	Ulcer of lower limb, not elsewhere classified (ICD10: L97)	LOGISTIC-BINARY	OR = 1.033 (0.999, 1.069), p = 0.0598310842	OR = 1.095 (1.06, 1.132), p = 6.43e-08	453143/3632(456775)	BE only
2473	Somatic	Mobility/Disability	Other serious medical condition/disability diagnosed by doctor	Other serious medical condition/disability diagnosed by doctor	LOGISTIC-BINARY	OR = 1.008 (1, 1.015), p = 0.0393974442	OR = 1.02 (1.013, 1.028), p = 6.86e-08	356148/92064(448212)	BE only
6154#5	Somatic	Medication/Supplements	Medication for pain relief, constipation, heartburn: Omeprazole (e.g. Zanprol)	Medication for pain relief/constipation/heartburn: Omeprazole	LOGISTIC-BINARY	OR = 1.01 (0.998, 1.023), p = 0.1146438934	OR = 1.035 (1.022, 1.048), p = 7.02e-08	424078/27361(451439)	BE only
120039#8	Somatic	Pain	Location of pain during past week	Location of pain: Right hip (last wk)	LOGISTIC-BINARY	OR = 1.023 (1.007, 1.04), p = 0.0039436635	OR = 1.044 (1.027, 1.06), p = 7.97e-08	137943/18586(156529)	BE only
21034	Somatic	Digestive system	Frequency of loose/mushy/watery stools in the last 3 months	Freq. loose/mushy/watery stools (last 3 months)	ORDERED-LOGISTIC	OR = 1.017 (1.007, 1.026), p = 0.0004923917	OR = 1.025 (1.016, 1.035), p = 1.03e-07	163627	BE only
21059	Somatic	Digestive system	Degree bothered by nausea in the last 3 months	Degree bothered by nausea (last 3 months)	ORDERED-LOGISTIC	OR = 1.03 (1.016, 1.045), p = 2.63e-05	OR = 1.038 (1.024, 1.053), p = 1.06e-07	163663	BE only
41270#I517	Somatic	Circulatory system	Diagnoses - ICD10: I51.7 Cardiomegaly	Cardiomegaly (ICD10: I51.7)	LOGISTIC-BINARY	OR = 1.023 (1.003, 1.044), p = 0.0246432658	OR = 1.055 (1.035, 1.077), p = 1.09e-07	446490/10285(456775)	BE only
21061	Somatic	Sleep	Degree bothered by trouble sleeping in the last 3 months	Trouble sleeping severity (last 3 months)	ORDERED-LOGISTIC	OR = 1.019 (1.01, 1.029), p = 7.28e-05	OR = 1.025 (1.016, 1.035), p = 1.29e-07	163663	BE only
6177#100	Somatic	Circulatory system	Medication for cholesterol, blood pressure or diabetes	Medication for cholesterol/blood pressure/diabetes	LOGISTIC-BINARY	OR = 1.014 (1.003, 1.024), p = 0.0095577518	OR = 0.974 (0.965, 0.984), p = 1.6e-07	69266/138328(207594)	BE only
120011	Somatic	Musculoskeletal system	Ever had gout	Gout (ever)	LOGISTIC-BINARY	OR = 1.017 (0.996, 1.038), p = 0.1156053825	OR = 1.055 (1.034, 1.076), p = 1.79e-07	145207/10862(156069)	BE only
120017	Somatic	Pain	Ever had pelvic pain	Pelvic pain (ever)	LOGISTIC-BINARY	OR = 1.039 (1.018, 1.06), p = 0.0002659348	OR = 1.055 (1.034, 1.077), p = 1.83e-07	144725/10372(155097)	BE only
41270#E113	Somatic	Endocrine, nutritional and metabolic	Diagnoses - ICD10: E11.3 With ophthalmic complications	Type 2 diabetes w. ophthalmic complications (ICD10: E11.3)	LOGISTIC-BINARY	OR = 1.021 (0.988, 1.055), p = 0.2169126057	OR = 1.09 (1.055, 1.126), p = 1.85e-07	452974/3801(456775)	BE only
41272#Y973	Somatic	Operative technique	Operative procedures - OPCS4: Y97.3 Radiology with post contrast	Radiology with post contrast (OPCS4: Y97.3)	LOGISTIC-BINARY	OR = 1.013 (1.003, 1.023), p = 0.0090493159	OR = 1.026 (1.016, 1.036), p = 2.08e-07	409620/47155(456775)	BE only
20003#1140884516	Somatic	Endocrine, nutritional and metabolic	Treatment/medication code: thyroxine product	Treatment/medication code: thyroxine product	LOGISTIC-BINARY	OR = 1.061 (1.032, 1.09), p = 2.56e-05	OR = 1.074 (1.046, 1.104), p = 2.42e-07	451281/5418(456699)	BE only
41210#Y535	Somatic	Operative technique	Operative procedures - secondary OPCS4: Y53.5 Approach to organ under image intensifier	Approach to organ under image intensifier (OPCS4: Y53.50	LOGISTIC-BINARY	OR = 1.033 (1.015, 1.05), p = 0.0002128301	OR = 1.046 (1.028, 1.063), p = 2.59e-07	442578/14197(456775)	BE only
41270#M179	Somatic	Musculoskeletal system	Diagnoses - ICD10: M17.9 Gonarthrosis, unspecified	Gonarthrosis, unspecified (ICD10: M17.9)	LOGISTIC-BINARY	OR = 0.992 (0.98, 1.003), p = 0.1622641712	OR = 1.03 (1.019, 1.042), p = 2.63e-07	423052/33723(456775)	BE only
6149#2	Somatic	Dental	Mouth/teeth dental problems: Painful gums	Painful gums	LOGISTIC-BINARY	OR = 1.039 (1.021, 1.058), p = 1.88e-05	OR = 1.047 (1.029, 1.066), p = 2.95e-07	441926/13038(454964)	BE only
120097	Somatic	Pain	Scale of how much pain that bothers most has interfered with enjoyment of life	Pain interfering with life enjoyment	ORDERED-LOGISTIC	OR = 1.012 (0.999, 1.024), p = 0.069778981	OR = 1.033 (1.02, 1.046), p = 4.2e-07	78797	BE only
120093	Somatic	Pain	Scale of how much pain that bothers most has interfered with walking ability	Pain interfering with walking ability	ORDERED-LOGISTIC	OR = 1.002 (0.989, 1.015), p = 0.7420385756	OR = 1.033 (1.02, 1.046), p = 6.39e-07	78771	BE only
120039#11	Somatic	Pain	Location of pain during past week	Location of pain: Lower left leg (last wk)	LOGISTIC-BINARY	OR = 1.019 (0.999, 1.039), p = 0.0578255208	OR = 1.05 (1.03, 1.07), p = 6.56e-07	144910/11619(156529)	BE only
41272#W903	Somatic	Musculoskeletal system	Operative procedures - OPCS4: W90.3 Injection of therapeutic substance into joint	Injection of therapeutic substance into joint (OPCS4: W90.3)	LOGISTIC-BINARY	OR = 1.02 (1.005, 1.037), p = 0.0114074768	OR = 1.04 (1.024, 1.057), p = 6.74e-07	439785/16990(456775)	BE only
21048	Somatic	Pain	Degree bothered by back pain in the past 3 months	Back pain severity (last 3 months)	ORDERED-LOGISTIC	OR = 1.009 (1, 1.019), p = 0.0511387552	OR = 1.024 (1.014, 1.033), p = 7.16e-07	163674	BE only
6159#3	Somatic	Pain	Pain type(s) experienced in last month: Neck or shoulder pain	Neck or shoulder pain	LOGISTIC-BINARY	OR = 1.009 (1.002, 1.016), p = 0.0141131686	OR = 1.018 (1.011, 1.025), p = 8.86e-07	350799/104888(455687)	BE only
21052	Somatic	Pain	Degree bothered by chest pain in the last 3 months	Chest pain severity (last 3 months)	ORDERED-LOGISTIC	OR = 1.024 (1.01, 1.039), p = 0.0011697768	OR = 1.036 (1.022, 1.051), p = 9.14e-07	163645	BE only
41270#I500	Somatic	Circulatory system	Diagnoses - ICD10: I50.0 Congestive heart failure	Congestive heart failure (ICD10: I50.0)	LOGISTIC-BINARY	OR = 1.015 (0.992, 1.038), p = 0.2180769538	OR = 1.058 (1.034, 1.082), p = 9.88e-07	448750/8025(456775)	BE only
41270#E109	Somatic	Endocrine, nutritional and metabolic	Diagnoses - ICD10: E10.9 Without complications	Type 1 diabetes w/out complications (ICD10: E10.9)	LOGISTIC-BINARY	OR = 1.04 (1.008, 1.073), p = 0.0141193155	OR = 1.079 (1.046, 1.113), p = 1.47e-06	452658/4117(456775)	BE only
6159#8	Somatic	Pain	Pain type(s) experienced in last month: Pain all over the body	Pain all over the body	LOGISTIC-BINARY	OR = 1.025 (1.001, 1.05), p = 0.0434351255	OR = 1.059 (1.035, 1.084), p = 1.67e-06	448488/7199(455687)	BE only
120091	Somatic	Pain	Scale of how much pain that bothers most has interfered with general activity	Pain interfering with general activity	ORDERED-LOGISTIC	OR = 1.008 (0.995, 1.02), p = 0.2409402352	OR = 1.031 (1.018, 1.044), p = 1.7e-06	78794	BE only
6177#2	Somatic	Circulatory system	Medication for cholesterol, blood pressure or diabetes: Blood pressure medication	Blood pressure medication	LOGISTIC-BINARY	OR = 0.983 (0.972, 0.994), p = 0.002025523	OR = 1.026 (1.015, 1.037), p = 1.76e-06	155996/51598(207594)	BE only
6153#2	Somatic	Circulatory system	Medication for cholesterol, blood pressure, diabetes, or take exogenous hormones: Blood pressure medication	Blood pressure medication	LOGISTIC-BINARY	OR = 0.984 (0.973, 0.996), p = 0.0070527314	OR = 1.026 (1.015, 1.037), p = 1.76e-06	155996/51598(207594)	BE only
21025	Somatic	Pain	Frequency of discomfort/pain in abdomen in last 3 months	Freq. abdomen discomfort/pain (last 3 months)	ORDERED-LOGISTIC	OR = 1.017 (1.008, 1.026), p = 0.0003060197	OR = 1.022 (1.013, 1.031), p = 2.03e-06	163559	BE only
120095	Somatic	Pain	Scale of how much pain that bothers most has interfered with relations with other people	Pain interfering with relationships	ORDERED-LOGISTIC	OR = 1.016 (1.002, 1.031), p = 0.0308289634	OR = 1.035 (1.02, 1.05), p = 2.76e-06	78701	BE only
41270#R296	Somatic	Mobility/Disability	Diagnoses - ICD10: R29.6 Tendency to fall, not elsewhere classified	Tendency to fall, not elsewhere classified (ICD10: R29.6)	LOGISTIC-BINARY	OR = 1.025 (1.007, 1.043), p = 0.0069785011	OR = 1.043 (1.024, 1.061), p = 3.11e-06	443286/13489(456775)	BE only
20003#1140923346	Somatic	Medication/Supplements	Treatment/medication code: co-codamol	Treatment/medication code: co-codamol	LOGISTIC-BINARY	OR = 1.01 (0.991, 1.03), p = 0.3107524361	OR = 1.047 (1.027, 1.068), p = 3.27e-06	446017/10682(456699)	BE only
120039#12	Somatic	Pain	Location of pain during past week	Location of pain: Lower right leg (last wk)	LOGISTIC-BINARY	OR = 1.016 (0.997, 1.037), p = 0.1010164403	OR = 1.047 (1.027, 1.067), p = 3.31e-06	145103/11426(156529)	BE only
41272#Z272	Somatic	Digestive system	Operative procedures - OPCS4: Z27.2 Stomach	Stomach (OPCS4: Z27.2)	LOGISTIC-BINARY	OR = 1.013 (1.004, 1.023), p = 0.005816938	OR = 1.022 (1.013, 1.032), p = 3.66e-06	404451/52324(456775)	BE only
21035	Somatic	Pain	Currently (in last 3 months) suffer from abdominal pain	Abdominal pain (last 3 months)	LOGISTIC-BINARY	OR = 1.018 (1.007, 1.029), p = 0.001536685	OR = 1.026 (1.015, 1.037), p = 4.46e-06	116154/47224(163378)	BE only
20107#1	Somatic	Family history	Illnesses of father: Heart disease	Illnesses of father: Heart disease	LOGISTIC-BINARY	OR = 1.01 (1.003, 1.017), p = 0.003672194	OR = 1.016 (1.009, 1.022), p = 4.66e-06	270587/131721(402308)	BE only
120039#7	Somatic	Pain	Location of pain during past week	Location of pain: Left hip (last wk)	LOGISTIC-BINARY	OR = 1.019 (1.002, 1.035), p = 0.0284514086	OR = 1.039 (1.022, 1.056), p = 4.73e-06	139832/16697(156529)	BE only
41200#W903	Somatic	Musculoskeletal system	Operative procedures - main OPCS4: W90.3 Injection of therapeutic substance into joint	Injection of therapeutic substance into joint (Main OPCS4: W90.3)	LOGISTIC-BINARY	OR = 1.021 (1.004, 1.039), p = 0.0180243489	OR = 1.041 (1.023, 1.059), p = 4.95e-06	443082/13693(456775)	BE only
20111#1	Somatic	Family history	Illnesses of siblings: Heart disease	Illnesses of siblings: Heart disease	LOGISTIC-BINARY	OR = 1.013 (1.002, 1.024), p = 0.0219481966	OR = 1.026 (1.015, 1.037), p = 5.29e-06	321145/37413(358558)	BE only
41270#N328	Somatic	Genitourinary system	Diagnoses - ICD10: N32.8 Other specified disorders of bladder	Other specified disorders of bladder (ICD10: N32.8)	LOGISTIC-BINARY	OR = 1.036 (1.017, 1.054), p = 0.0001366859	OR = 1.042 (1.024, 1.061), p = 5.32e-06	443925/12850(456775)	BE only
41270#E115	Somatic	Endocrine, nutritional and metabolic	Diagnoses - ICD10: E11.5 With peripheral circulatory complications	Type 2 diabetes w/ peripheral circulatory complications (ICD10: E11.5)	LOGISTIC-BINARY	OR = 1.07 (1.001, 1.143), p = 0.046895446	OR = 1.16 (1.088, 1.237), p = 5.45e-06	455817/958(456775)	BE only
20003#1140883066	Somatic	Endocrine, nutritional and metabolic	Treatment/medication code: insulin product	Treatment/medication code: insulin product	LOGISTIC-BINARY	OR = 1.024 (0.994, 1.056), p = 0.1164421113	OR = 1.071 (1.04, 1.104), p = 5.53e-06	452214/4485(456699)	BE only
41270#M171	Somatic	Musculoskeletal system	Diagnoses - ICD10: M17.1 Other primary gonarthrosis	Other primary gonarthrosis (ICD10: M17.1)	LOGISTIC-BINARY	OR = 1.012 (0.988, 1.036), p = 0.3469155756	OR = 1.057 (1.032, 1.082), p = 5.7e-06	449705/7070(456775)	BE only
20548#5	Somatic	Sleep	Manifestations of mania or irritability: I needed less sleep than usual	Needing less sleep	LOGISTIC-BINARY	OR = 1.058 (1.027, 1.089), p = 0.000180824	OR = 1.07 (1.039, 1.101), p = 6.15e-06	141540/4780(146320)	BE only
20004#1318	Somatic	Musculoskeletal system	Operation code: hip replacement/revision	Operation code: hip replacement/revision	LOGISTIC-BINARY	OR = 1.034 (1.01, 1.059), p = 0.0061584027	OR = 1.056 (1.031, 1.081), p = 6.43e-06	449435/7264(456699)	BE only
41200#L851	Somatic	Circulatory system	Operative procedures - main OPCS4: L85.1 Ligation of long saphenous vein	Ligation of long saphenous vein (OPCS4: L85.1)	LOGISTIC-BINARY	OR = 1.062 (1.033, 1.092), p = 1.93e-05	OR = 1.065 (1.036, 1.095), p = 6.52e-06	451519/5256(456775)	BE only
41270#N393	Somatic	Genitourinary system	Diagnoses - ICD10: N39.3 Stress incontinence	Stress incontinence (ICD10: N39.3)	LOGISTIC-BINARY	OR = 1.037 (1.013, 1.061), p = 0.0022129688	OR = 1.054 (1.03, 1.078), p = 6.6e-06	449053/7722(456775)	BE only
21055	Somatic	Digestive system	Degree bothered by feeling heart pound/race in the last 3 months	Degree bothered racing heart (last 3 months)	ORDERED-LOGISTIC	OR = 1.02 (1.01, 1.031), p = 0.0002373029	OR = 1.025 (1.014, 1.036), p = 7.29e-06	163674	BE only
120039#17	Somatic	Pain	Location of pain during past week	Location of pain: Neck pain (last wk)	LOGISTIC-BINARY	OR = 1.02 (1.005, 1.035), p = 0.0074115015	OR = 1.034 (1.019, 1.049), p = 7.78e-06	134720/21809(156529)	BE only
6155#7	Somatic	Medication/Supplements	Vitamin and mineral supplements: Multivitamins +/- minerals	Multivitamins +/- minerals	LOGISTIC-BINARY	OR = 1.02 (1.012, 1.027), p = 1.06e-07	OR = 1.015 (1.008, 1.023), p = 3.67e-05	356080/98111(454191)	BE + BMI only
6179#6	Somatic	Medication/Supplements	Mineral and other dietary supplements: Selenium	Mineral and other dietary supplements: Selenium	LOGISTIC-BINARY	OR = 1.05 (1.03, 1.071), p = 6.81e-07	OR = 1.041 (1.021, 1.061), p = 4.24e-05	444343/10886(455229)	BE + BMI only
1210	Somatic	Sleep	Snoring	Snoring	LOGISTIC-BINARY	OR = 1.017 (1.01, 1.024), p = 6e-07	OR = 0.988 (0.982, 0.995), p = 0.0003208351	158620/266141(424761)	BE + BMI only
6155#5	Somatic	Medication/Supplements	Vitamin and mineral supplements: Vitamin E	Vitamin E	LOGISTIC-BINARY	OR = 1.041 (1.023, 1.06), p = 5.62e-06	OR = 1.032 (1.014, 1.05), p = 0.0004093914	440876/13315(454191)	BE + BMI only
6179#100	Somatic	Medication/Supplements	Mineral and other dietary supplements	Mineral and other dietary supplements	LOGISTIC-BINARY	OR = 0.983 (0.977, 0.989), p = 7.02e-08	OR = 0.99 (0.984, 0.996), p = 0.0016810726	196385/258844(455229)	BE + BMI only
6179#3	Somatic	Medication/Supplements	Mineral and other dietary supplements: Calcium	Mineral and other dietary supplements: Calcium	LOGISTIC-BINARY	OR = 1.033 (1.021, 1.046), p = 8.87e-08	OR = 1.015 (1.003, 1.028), p = 0.0123320989	424405/30824(455229)	BE + BMI only
2714	Somatic	Puberty	Age when periods started (menarche)	Age at menarche	ORDERED-LOGISTIC	OR = 0.949 (0.942, 0.956), p = 0	OR = 0.933 (0.926, 0.94), p = 0	239884	Both
2316	Somatic	Respiratory system	Wheeze or whistling in the chest in last year	Wheeze/whistling in chest (last yr)	LOGISTIC-BINARY	OR = 1.022 (1.015, 1.03), p = 6.2e-09	OR = 1.048 (1.041, 1.056), p = 0	354132/93856(447988)	Both
120107	Somatic	Energy levels	Feeling tired or having little energy over the last two weeks	Feeling tired/little energy (last 2 wks)	ORDERED-LOGISTIC	OR = 1.037 (1.027, 1.047), p = 0	OR = 1.058 (1.048, 1.069), p = 0	156409	Both
120118	Somatic	Energy levels	Suffered from fatigue or exhaustion in the last week	Fatigue or exhaustion (past wk)	LOGISTIC-BINARY	OR = 1.042 (1.031, 1.053), p = 0	OR = 1.059 (1.048, 1.071), p = 0	103299/51638(154937)	Both
120041	Somatic	Energy levels	Waking unrefreshed severity over the past week	Waking unrefreshed severity (last wk)	ORDERED-LOGISTIC	OR = 1.033 (1.024, 1.043), p = 0	OR = 1.051 (1.041, 1.061), p = 0	156647	Both
2296	Somatic	Mobility/Disability	Falls in the last year	Falls in the last year	ORDERED-LOGISTIC	OR = 1.024 (1.016, 1.031), p = 7e-10	OR = 1.04 (1.032, 1.047), p = 0	455604	Both
120100	Somatic	Pain	Problems doing usual activities	Problems doing usual activities	ORDERED-LOGISTIC	OR = 1.029 (1.018, 1.04), p = 2.08e-07	OR = 1.056 (1.045, 1.067), p = 0	156753	Both
120101	Somatic	Pain	Pain/discomfort today	Pain/discomfort today	ORDERED-LOGISTIC	OR = 1.024 (1.015, 1.034), p = 8.96e-07	OR = 1.048 (1.038, 1.058), p = 0	156753	Both
120106	Somatic	Sleep	Trouble falling or staying asleep, or sleeping too much over the last two weeks	Trouble falling/staying asleep or excessive sleep (last 2 wks)	ORDERED-LOGISTIC	OR = 1.035 (1.025, 1.045), p = 0	OR = 1.048 (1.038, 1.058), p = 0	156482	Both
21060	Somatic	Energy levels	Degree bothered by feeling tired all the time in the last 3 months	Tiredness severity (last 3 months)	ORDERED-LOGISTIC	OR = 1.027 (1.017, 1.036), p = 4.13e-08	OR = 1.047 (1.037, 1.056), p = 0	163671	Both
120122	Somatic	Energy levels	Fatigue interferes with physical functioning	Fatigue interferes with physical functioning	ORDERED-LOGISTIC	OR = 1.04 (1.028, 1.052), p = 0	OR = 1.056 (1.044, 1.069), p = 0	89040	Both
120125	Somatic	Energy levels	Fatigue interferes with carrying out certain duties and responsibilities	Fatigue interferes with duties	ORDERED-LOGISTIC	OR = 1.037 (1.025, 1.049), p = 2.1e-09	OR = 1.057 (1.044, 1.069), p = 0	89027	Both
120123	Somatic	Energy levels	Fatigue causes frequent problems	Fatigue causes frequent problems	ORDERED-LOGISTIC	OR = 1.037 (1.024, 1.049), p = 4.5e-09	OR = 1.057 (1.045, 1.07), p = 0	89028	Both
21058	Somatic	Genitourinary system	Degree bothered by urinary frequency/bladder irritability in the last 3 months	Impact of urinary freq/bladder irritability (last 3 months)	ORDERED-LOGISTIC	OR = 1.034 (1.025, 1.044), p = 0	OR = 1.045 (1.035, 1.055), p = 0	163575	Both
120127	Somatic	Energy levels	Fatigue interferes with work, family or social life	Fatigue interferes with work/family/social life	ORDERED-LOGISTIC	OR = 1.039 (1.027, 1.052), p = 3e-10	OR = 1.056 (1.044, 1.069), p = 0	89021	Both
120124	Somatic	Energy levels	Fatigue prevents sustained physical functioning	Fatigue prevents sustained physical functioning	ORDERED-LOGISTIC	OR = 1.032 (1.02, 1.044), p = 2.11e-07	OR = 1.055 (1.043, 1.068), p = 0	88970	Both
120040	Somatic	Energy levels	Fatigue severity over the past week	Fatigue severity (last wk)	ORDERED-LOGISTIC	OR = 1.023 (1.014, 1.033), p = 2.44e-06	OR = 1.043 (1.034, 1.053), p = 0	156659	Both
21041	Somatic	Pain	Degree to which abdominal pain/discomfort/altered bowel habits affect/interfere with life in general	Impact of abdominal pain/bowel habits	ORDERED-LOGISTIC	OR = 1.034 (1.025, 1.044), p = 0	OR = 1.042 (1.032, 1.051), p = 0	162940	Both
120019	Somatic	Pain	Troubled by pain or discomfort present for more than 3 months	Troubled by pain/discomfort present (3+ months)	LOGISTIC-BINARY	OR = 1.024 (1.014, 1.035), p = 4.36e-06	OR = 1.043 (1.033, 1.054), p = 0	68369/88020(156389)	Both
120126	Somatic	Energy levels	Fatigue is among three most disabling symptoms	Fatigue among three most disabling symptoms	ORDERED-LOGISTIC	OR = 1.035 (1.023, 1.047), p = 2.62e-08	OR = 1.051 (1.039, 1.064), p = 0	88787	Both
1160	Somatic	Sleep	Sleep duration	Sleep duration	ORDERED-LOGISTIC	OR = 0.982 (0.977, 0.987), p = 1e-10	OR = 0.978 (0.973, 0.983), p = 0	453943	Both
120111	Somatic	Mobility/Disability	Moving or speaking slower or faster than usual over the last two weeks	Moving/speaking slower/faster (last 2 wks)	ORDERED-LOGISTIC	OR = 1.055 (1.055, 1.055), p = 5.24e-08	OR = 1.079 (1.059, 1.1), p = 0	156442	Both
120003	Somatic	Nervous system	Ever had carpal tunnel syndrome	Carpal tunnel syndrome (ever)	LOGISTIC-BINARY	OR = 1.048 (1.029, 1.067), p = 4.58e-07	OR = 1.072 (1.053, 1.091), p = 0	139689/13576(153265)	Both
1200	Somatic	Sleep	Sleeplessness / insomnia	Sleeplessness/insomnia	ORDERED-LOGISTIC	OR = 1.014 (1.008, 1.019), p = 1.22e-06	OR = 1.021 (1.016, 1.027), p = 0	456164	Both
41270#J449	Somatic	Respiratory system	Diagnoses - ICD10: J44.9 Chronic obstructive pulmonary disease, unspecified	Chronic obstructive pulmonary disease, unspecified (ICD10: J44.9)	LOGISTIC-BINARY	OR = 1.044 (1.029, 1.059), p = 1.15e-08	OR = 1.057 (1.042, 1.073), p = 0	437022/19753(456775)	Both
20517	Somatic	Sleep	Trouble falling or staying asleep, or sleeping too much	Trouble falling/staying asleep, or sleeping too much	ORDERED-LOGISTIC	OR = 1.027 (1.017, 1.037), p = 2.12e-07	OR = 1.035 (1.025, 1.046), p = 0	146790	Both
1170	Somatic	Energy levels	Getting up in morning	Getting up in morning	ORDERED-LOGISTIC	OR = 0.983 (0.977, 0.988), p = 1e-09	OR = 0.981 (0.975, 0.986), p = 0	455494	Both
41270#I839	Somatic	Circulatory system	Diagnoses - ICD10: I83.9 Varicose veins of lower extremities without ulcer or inflammation	Varicose veins lower extremities w/out inflammation (ICD10: I83.9)	LOGISTIC-BINARY	OR = 1.053 (1.036, 1.071), p = 1e-09	OR = 1.058 (1.04, 1.075), p = 0	441867/14908(456775)	Both
6149#5	Somatic	Dental	Mouth/teeth dental problems: Toothache	Toothache	LOGISTIC-BINARY	OR = 1.041 (1.026, 1.057), p = 1.23e-07	OR = 1.051 (1.035, 1.066), p = 1e-10	436375/18589(454964)	Both
6179#4	Somatic	Medication/Supplements	Mineral and other dietary supplements: Zinc	Mineral and other dietary supplements: Zinc	LOGISTIC-BINARY	OR = 1.058 (1.043, 1.074), p = 0	OR = 1.051 (1.035, 1.066), p = 1e-10	436742/18487(455229)	Both
20111#101	Somatic	Family history	Illnesses of siblings	Illnesses of siblings (20111#101)	LOGISTIC-BINARY	OR = 0.974 (0.965, 0.983), p = 1.92e-08	OR = 0.971 (0.962, 0.979), p = 1e-10	58273/305366(363639)	Both
6159#5	Somatic	Pain	Pain type(s) experienced in last month: Stomach or abdominal pain	Stomach or abdominal pain (last month)	LOGISTIC-BINARY	OR = 1.027 (1.017, 1.038), p = 6.1e-07	OR = 1.035 (1.024, 1.046), p = 1e-10	416783/38904(455687)	Both
6154#6	Somatic	Digestive system	Medication for pain relief, constipation, heartburn: Laxatives (e.g. Dulcolax, Senokot)	Medication: Laxatives	LOGISTIC-BINARY	OR = 1.054 (1.035, 1.073), p = 6.6e-09	OR = 1.059 (1.04, 1.077), p = 2e-10	438237/13202(451439)	Both
6149#4	Somatic	Dental	Mouth/teeth dental problems: Loose teeth	Loose teeth	LOGISTIC-BINARY	OR = 1.036 (1.021, 1.052), p = 3.63e-06	OR = 1.049 (1.034, 1.065), p = 2e-10	436358/18606(454964)	Both
120119	Somatic	Energy levels	Motivation is lower when fatigued	Motivation lower when fatigued	ORDERED-LOGISTIC	OR = 1.031 (1.019, 1.044), p = 3.04e-07	OR = 1.039 (1.026, 1.051), p = 3e-10	88954	Both
21053	Somatic	Nervous system	Degree bothered by dizziness in the last 3 months	Impact of dizziness (last 3 months)	ORDERED-LOGISTIC	OR = 1.029 (1.017, 1.04), p = 6.04e-07	OR = 1.036 (1.025, 1.047), p = 4e-10	163666	Both
20004#1479	Somatic	Circulatory system	Operation code: varicose vein surgery	Operation code: varicose vein surgery	LOGISTIC-BINARY	OR = 1.048 (1.032, 1.064), p = 8e-10	OR = 1.048 (1.033, 1.064), p = 5e-10	438090/18609(456699)	Both
2774	Somatic	Pregnancy	Ever had stillbirth, spontaneous miscarriage or termination	Stillbirth, spontaneous miscarriage or termination (ever)	LOGISTIC-BINARY	OR = 1.026 (1.017, 1.035), p = 6.4e-09	OR = 1.028 (1.019, 1.037), p = 7e-10	165689/77465(243154)	Both
21040	Somatic	Digestive system	Satisfaction with bowel habits	Satisfaction with bowel habits	ORDERED-LOGISTIC	OR = 1.022 (1.013, 1.031), p = 7.81e-07	OR = 1.027 (1.018, 1.036), p = 1.1e-09	162918	Both
6152#6	Somatic	Respiratory system	Blood clot, DVT, bronchitis, emphysema, asthma, rhinitis, eczema, allergy diagnosed by doctor: Emphysema/chronic bronchitis	Emphysema/chronic bronchitis diagnosis	LOGISTIC-BINARY	OR = 1.057 (1.033, 1.082), p = 1.82e-06	OR = 1.067 (1.043, 1.092), p = 2.13e-08	448094/7770(455864)	Both
6155#2	Somatic	Medication/Supplements	Vitamin and mineral supplements: Vitamin B	Vitamin and mineral supplements: Vitamin B	LOGISTIC-BINARY	OR = 1.047 (1.031, 1.062), p = 1.6e-09	OR = 1.04 (1.025, 1.056), p = 1.23e-07	435145/19046(454191)	Both
41210#L874	Somatic	Circulatory system	Operative procedures - secondary OPCS4: L87.4 Avulsion of varicose vein of leg	Avulsion of varicose vein of leg (Secondary OPCS4: L87.4)	LOGISTIC-BINARY	OR = 1.064 (1.038, 1.089), p = 5.34e-07	OR = 1.065 (1.04, 1.091), p = 2.34e-07	449842/6933(456775)	Both
41272#L871	Somatic	Circulatory system	Operative procedures - OPCS4: L87.1 Stripping of long saphenous vein	Stripping of long saphenous vein (OPCS4: L87.1)	LOGISTIC-BINARY	OR = 1.086 (1.052, 1.121), p = 3.52e-07	OR = 1.086 (1.052, 1.12), p = 3.18e-07	452794/3981(456775)	Both
41272#L874	Somatic	Circulatory system	Operative procedures - OPCS4: L87.4 Avulsion of varicose vein of leg	Avulsion of varicose vein of leg (OPCS4: L87.4)	LOGISTIC-BINARY	OR = 1.058 (1.035, 1.082), p = 6.74e-07	OR = 1.06 (1.036, 1.084), p = 3.21e-07	448677/8098(456775)	Both
6155#100	Somatic	Medication/Supplements	Vitamin and mineral supplements	Vitamin and mineral supplements	LOGISTIC-BINARY	OR = 0.977 (0.971, 0.984), p = 0	OR = 0.984 (0.977, 0.99), p = 4.19e-07	142531/311660(454191)	Both
41210#L871	Somatic	Circulatory system	Operative procedures - secondary OPCS4: L87.1 Stripping of long saphenous vein	Stripping of long saphenous vein (Secondary OPCS4: L87.1)	LOGISTIC-BINARY	OR = 1.088 (1.052, 1.124), p = 6.77e-07	OR = 1.088 (1.053, 1.125), p = 5.07e-07	453162/3613(456775)	Both
6155#3	Somatic	Medication/Supplements	Vitamin and mineral supplements: Vitamin C	Vitamin and mineral supplements: Vitamin C	LOGISTIC-BINARY	OR = 1.033 (1.023, 1.044), p = 8e-10	OR = 1.027 (1.016, 1.038), p = 8.06e-07	414906/39285(454191)	Both
22421	Somatic	Circulatory system	LV end diastolic volume	LV end diastolic volume	LINEAR	beta = 0.016 (0.007, 0.024), p = 0.0002184497	beta = 0.024 (0.016, 0.032), p = 2.58e-08	37234	BE only
22422	Somatic	Circulatory system	LV end systolic volume	LV end systolic volume	LINEAR	beta = 0.017 (0.009, 0.026), p = 9.33e-05	beta = 0.024 (0.015, 0.032), p = 8.42e-08	37234	BE only
12702	Somatic	Circulatory system	Cardiac index during PWA	Cardiac index during PWA	LINEAR	beta = -0.015 (-0.024, -0.006), p = 0.000817691	beta = -0.021 (-0.03, -0.012), p = 2.27e-06	37557	BE only
4080	Somatic	Circulatory system	Systolic blood pressure, automated reading	Systolic blood pressure, automated reading	LINEAR	beta = -0.017 (-0.02, -0.014), p = 0	beta = -0.006 (-0.008, -0.003), p = 7.17e-05	430457	BE + BMI only
22333	Somatic	Circulatory system	RR interval	RR interval	LINEAR	beta = 0.031 (0.018, 0.044), p = 1.49e-06	beta = 0.02 (0.007, 0.033), p = 0.0020548495	23434	BE + BMI only
20151	Somatic	Respiratory system	Forced vital capacity (FVC), Best measure	FVC, Best measure	LINEAR	beta = 0.007 (0.004, 0.009), p = 2.73e-08	beta = -0.003 (-0.006, -0.001), p = 0.0076799934	342238	BE + BMI only
95	Somatic	Circulatory system	Pulse rate (during blood-pressure measurement)	Pulse rate (during blood-pressure measurement)	LINEAR	beta = -0.023 (-0.033, -0.013), p = 6.41e-06	beta = -0.014 (-0.023, -0.004), p = 0.00784166	39329	BE + BMI only
12336	Somatic	Circulatory system	Ventricular rate	Ventricular rate	LINEAR	beta = -0.022 (-0.031, -0.012), p = 7.34e-06	beta = -0.012 (-0.021, -0.002), p = 0.0181395131	41971	BE + BMI only
3062	Somatic	Respiratory system	Forced vital capacity (FVC)	FVC	LINEAR	beta = 0.007 (0.005, 0.009), p = 1e-10	beta = -0.002 (-0.005, 0), p = 0.0289927989	416261	BE + BMI only
4199	Somatic	Circulatory system	Position of pulse wave notch	Arterial stiffness	LINEAR	beta = -0.012 (-0.017, -0.007), p = 6.5e-06	beta = -0.005 (-0.01, 0), p = 0.0454326955	149164	BE + BMI only
20257	Somatic	Respiratory system	Forced vital capacity (FVC) Z-score	Forced vital capacity (FVC) Z-score	LINEAR	beta = -0.01 (-0.013, -0.007), p = 1.3e-09	beta = 0.003 (0, 0.006), p = 0.092963632	364825	BE + BMI only
4079	Somatic	Circulatory system	Diastolic blood pressure, automated reading	Diastolic blood pressure, automated reading	LINEAR	beta = -0.016 (-0.018, -0.013), p = 0	beta = 0.002 (0, 0.005), p = 0.097288891	430461	BE + BMI only
6033	Somatic	Circulatory system	Maximum heart rate during fitness test	Maximum heart rate during fitness test	LINEAR	beta = -0.021 (-0.028, -0.013), p = 3.49e-08	beta = -0.027 (-0.034, -0.02), p = 0	67175	Both
102	Somatic	Circulatory system	Pulse rate, automated reading	Pulse rate, automated reading	LINEAR	beta = -0.02 (-0.023, -0.017), p = 0	beta = -0.009 (-0.012, -0.006), p = 2.1e-09	430461	Both
5983	Somatic	Circulatory system	ECG, heart rate	ECG, heart rate	LINEAR	beta = -0.025 (-0.033, -0.018), p = 0	beta = -0.022 (-0.029, -0.014), p = 1.57e-08	66931	Both
4194	Somatic	Circulatory system	Pulse rate	Pulse rate	LINEAR	beta = -0.022 (-0.027, -0.017), p = 0	beta = -0.013 (-0.018, -0.008), p = 5.41e-07	149164	Both
4195	Somatic	Circulatory system	Pulse wave reflection index	Pulse wave reflection index	LINEAR	beta = 0.012 (0.007, 0.017), p = 1.88e-06	beta = 0.012 (0.007, 0.017), p = 2.34e-06	149164	Both

### Sheet: S7. Sens AN + BMI PGS
Supplementary Table 7. Significant pheWAS results for the sensitivity analysis controlling for body mass index polygenic score in the anorexia nervosa polygenic risk score associations versus the results from the main analysis.
Variable name	Overarching category	Category	Original UKB variable name	Renamed variable	Regression type	AN + BMI PGS Effect size (95% CIs), p	AN Effect size (95% CIs), p	n	Significant
1697	Anthropometric	Early life factors	Comparative height size at age 10	Comparative height size (10 yrs)	ORDERED-LOGISTIC	OR = 1.013 (1.008, 1.019), p = 6.22e-06	OR = 1.01 (1.004, 1.016), p = 0.000954	449090	AN + BMI PGS only
1687	Anthropometric	Early life factors	Comparative body size at age 10	Comparative body size (10 yrs)	ORDERED-LOGISTIC	OR = 1.025 (1.019, 1.031), p = 0	OR = 1.008 (1.002, 1.014), p = 0.00796	448733	AN + BMI PGS only
3144	Anthropometric	Bone-densitometry of heel	Heel Broadband ultrasound attenuation, direct entry	Heel Broadband ultrasound attenuation	LINEAR	beta = -0.01 (-0.01, 0), p = 3.95e-05	beta = -0.01 (-0.01, -0.01), p = 3.25e-08	262457	AN only
23343	Anthropometric	DXA assessment	Femur wards BMC (bone mineral content) (left)	Femur wards BMC (left)	LINEAR	beta = -0.02 (-0.02, -0.01), p = 2e-05	beta = -0.02 (-0.03, -0.01), p = 1.21e-07	38253	AN only
22403	Anthropometric	Abdominal MRI	Anterior thigh lean muscle volume (right)	Anterior thigh lean muscle volume (right)	LINEAR	beta = -0.02 (-0.03, -0.01), p = 1.75e-05	beta = -0.02 (-0.03, -0.01), p = 3.77e-07	23353	AN only
23218	Anthropometric	DXA assessment	Femur wards BMD (bone mineral density) (right)	Femur wards BMD (right)	LINEAR	beta = -0.02 (-0.03, -0.01), p = 1.96e-05	beta = -0.03 (-0.03, -0.02), p = 4.55e-07	36971	AN only
23219	Anthropometric	DXA assessment	Femur wards BMD (bone mineral density) T-score (right)	Femur wards BMD T-score (right)	LINEAR	beta = -0.02 (-0.03, -0.01), p = 2e-05	beta = -0.03 (-0.04, -0.02), p = 5e-07	36946	AN only
23228	Anthropometric	DXA assessment	Leg BMC (bone mineral content) (right)	Leg BMC (right)	LINEAR	beta = -0.02 (-0.03, -0.01), p = 2.16e-05	beta = -0.03 (-0.04, -0.02), p = 5.62e-07	14029	AN only
23320	Anthropometric	DXA assessment	Leg BMC (bone mineral content) (left)	Leg BMC (left)	LINEAR	beta = -0.02 (-0.03, -0.01), p = 2.32e-05	beta = -0.03 (-0.04, -0.02), p = 5.75e-07	14029	AN only
23344	Anthropometric	DXA assessment	Femur wards BMC (bone mineral content) (right)	Femur wards BMC (right)	LINEAR	beta = -0.02 (-0.02, -0.01), p = 0.0001033518	beta = -0.02 (-0.03, -0.01), p = 7.52e-07	36919	AN only
23227	Anthropometric	DXA assessment	Leg BMD (bone mineral density) (left)	Leg BMD (left)	LINEAR	beta = -0.03 (-0.04, -0.01), p = 2.9e-05	beta = -0.03 (-0.04, -0.02), p = 9.94e-07	14029	AN only
23202	Anthropometric	DXA assessment	L1-L4 average width	L1-L4 average width	LINEAR	beta = -0.01 (-0.02, -0.01), p = 0.0001342556	beta = -0.02 (-0.03, -0.01), p = 1.68e-06	36411	AN only
23229	Anthropometric	DXA assessment	Leg BMD (bone mineral density) (right)	Leg BMD (right)	LINEAR	beta = -0.02 (-0.04, -0.01), p = 6.62e-05	beta = -0.03 (-0.04, -0.02), p = 2.36e-06	14029	AN only
23237	Anthropometric	DXA assessment	Total BMD (bone mineral density) (left)	Total BMD (left)	LINEAR	beta = -0.03 (-0.04, -0.01), p = 9.71e-05	beta = -0.03 (-0.05, -0.02), p = 2.57e-06	14029	AN only
24353	Anthropometric	Abdominal MRI	Anterior thigh muscle fat infiltration (MFI) (left)	Anterior thigh muscle fat infiltration (MFI) (left)	LINEAR	beta = -0.02 (-0.03, -0.01), p = 0.0001818206	beta = -0.03 (-0.04, -0.02), p = 2.58e-06	23091	AN only
22435	Anthropometric	Abdominal MRI	Muscle fat infiltration	Muscle fat infiltration	LINEAR	beta = -0.02 (-0.03, -0.01), p = 0.0002262181	beta = -0.03 (-0.04, -0.02), p = 2.89e-06	22979	AN only
23220	Anthropometric	DXA assessment	Arm BMC (bone mineral content) (left)	Arm BMC (left)	LINEAR	beta = -0.02 (-0.03, -0.01), p = 6.2e-05	beta = -0.02 (-0.03, -0.01), p = 4.23e-06	14030	AN only
23238	Anthropometric	DXA assessment	Total BMD (bone mineral density) (right)	Total BMD (right)	LINEAR	beta = -0.03 (-0.04, -0.01), p = 0.0001735187	beta = -0.03 (-0.04, -0.02), p = 5.2e-06	14029	AN only
23255	Anthropometric	DXA assessment	Arm tissue fat percentage (right)	Arm tissue fat % (right)	LINEAR	beta = -0.02 (-0.03, -0.01), p = 0.0003004005	beta = -0.03 (-0.04, -0.02), p = 5.41e-06	14030	AN only
24354	Anthropometric	Abdominal MRI	Anterior thigh muscle fat infiltration (MFI) (right)	Anterior thigh muscle fat infiltration (MFI) (right)	LINEAR	beta = -0.02 (-0.03, -0.01), p = 0.0004611143	beta = -0.03 (-0.04, -0.02), p = 5.51e-06	23278	AN only
21001	Anthropometric	Anthropometry	Body mass index (BMI)	BMI (initial assessment centre)	LINEAR	beta = -0.04 (-0.04, -0.04), p = 0	beta = -0.05 (-0.06, -0.05), p = 0	455272	Both
23124	Anthropometric	Anthropometry	Arm fat mass (left)	Arm fat mass (left)	LINEAR	beta = -0.04 (-0.05, -0.04), p = 0	beta = -0.05 (-0.06, -0.05), p = 0	448608	Both
23120	Anthropometric	Anthropometry	Arm fat mass (right)	Arm fat mass (right)	LINEAR	beta = -0.04 (-0.04, -0.04), p = 0	beta = -0.05 (-0.06, -0.05), p = 0	448683	Both
23104	Anthropometric	Anthropometry	Body mass index (BMI)	BMI (impedance measurement)	LINEAR	beta = -0.04 (-0.04, -0.04), p = 0	beta = -0.05 (-0.06, -0.05), p = 0	448804	Both
23100	Anthropometric	Anthropometry	Whole body fat mass	Whole body fat mass	LINEAR	beta = -0.04 (-0.04, -0.04), p = 0	beta = -0.05 (-0.06, -0.05), p = 0	448086	Both
23099	Anthropometric	Anthropometry	Body fat percentage	Body fat %	LINEAR	beta = -0.03 (-0.04, -0.03), p = 0	beta = -0.04 (-0.04, -0.04), p = 0	448562	Both
23116	Anthropometric	Anthropometry	Leg fat mass (left)	Leg fat mass (left)	LINEAR	beta = -0.03 (-0.04, -0.03), p = 0	beta = -0.04 (-0.04, -0.04), p = 0	448745	Both
23112	Anthropometric	Anthropometry	Leg fat mass (right)	Leg fat mass (right)	LINEAR	beta = -0.03 (-0.04, -0.03), p = 0	beta = -0.04 (-0.05, -0.04), p = 0	448768	Both
23128	Anthropometric	Anthropometry	Trunk fat mass	Trunk fat mass	LINEAR	beta = -0.04 (-0.05, -0.04), p = 0	beta = -0.05 (-0.06, -0.05), p = 0	448512	Both
23123	Anthropometric	Anthropometry	Arm fat percentage (left)	Arm fat % (left)	LINEAR	beta = -0.03 (-0.03, -0.03), p = 0	beta = -0.04 (-0.04, -0.04), p = 0	448646	Both
23127	Anthropometric	Anthropometry	Trunk fat percentage	Trunk fat %	LINEAR	beta = -0.04 (-0.04, -0.04), p = 0	beta = -0.05 (-0.05, -0.04), p = 0	448537	Both
23119	Anthropometric	Anthropometry	Arm fat percentage (right)	Arm fat % (right)	LINEAR	beta = -0.03 (-0.03, -0.03), p = 0	beta = -0.04 (-0.04, -0.04), p = 0	448711	Both
23115	Anthropometric	Anthropometry	Leg fat percentage (left)	Leg fat % (left)	LINEAR	beta = -0.03 (-0.03, -0.02), p = 0	beta = -0.03 (-0.03, -0.03), p = 0	448748	Both
48	Anthropometric	Anthropometry	Waist circumference	Waist circumference	LINEAR	beta = -0.04 (-0.04, -0.03), p = 0	beta = -0.04 (-0.05, -0.04), p = 0	455968	Both
23111	Anthropometric	Anthropometry	Leg fat percentage (right)	Leg fat % (right)	LINEAR	beta = -0.03 (-0.03, -0.02), p = 0	beta = -0.03 (-0.03, -0.03), p = 0	448776	Both
21002	Anthropometric	Anthropometry	Weight	Weight (variety of measures)	LINEAR	beta = -0.03 (-0.04, -0.03), p = 0	beta = -0.04 (-0.05, -0.04), p = 0	455441	Both
23098	Anthropometric	Anthropometry	Weight	Weight (impedance measurement)	LINEAR	beta = -0.03 (-0.04, -0.03), p = 0	beta = -0.04 (-0.05, -0.04), p = 0	448813	Both
49	Anthropometric	Anthropometry	Hip circumference	Hip circumference	LINEAR	beta = -0.04 (-0.04, -0.03), p = 0	beta = -0.05 (-0.05, -0.05), p = 0	455920	Both
23105	Anthropometric	Anthropometry	Basal metabolic rate	Basal metabolic rate	LINEAR	beta = -0.02 (-0.02, -0.01), p = 0	beta = -0.02 (-0.03, -0.02), p = 0	448795	Both
23117	Anthropometric	Anthropometry	Leg fat-free mass (left)	Leg fat-free mass (left)	LINEAR	beta = -0.02 (-0.02, -0.01), p = 0	beta = -0.02 (-0.02, -0.02), p = 0	448727	Both
23118	Anthropometric	Anthropometry	Leg predicted mass (left)	Leg predicted mass (left)	LINEAR	beta = -0.02 (-0.02, -0.01), p = 0	beta = -0.02 (-0.02, -0.02), p = 0	448721	Both
23125	Anthropometric	Anthropometry	Arm fat-free mass (left)	Arm fat-free mass (left)	LINEAR	beta = -0.02 (-0.02, -0.01), p = 0	beta = -0.02 (-0.02, -0.02), p = 0	448595	Both
23126	Anthropometric	Anthropometry	Arm predicted mass (left)	Arm predicted mass (left)	LINEAR	beta = -0.02 (-0.02, -0.01), p = 0	beta = -0.02 (-0.02, -0.02), p = 0	448579	Both
23121	Anthropometric	Anthropometry	Arm fat-free mass (right)	Arm fat-free mass (right)	LINEAR	beta = -0.01 (-0.02, -0.01), p = 0	beta = -0.02 (-0.02, -0.02), p = 0	448675	Both
23122	Anthropometric	Anthropometry	Arm predicted mass (right)	Arm predicted mass (right)	LINEAR	beta = -0.01 (-0.02, -0.01), p = 0	beta = -0.02 (-0.02, -0.02), p = 0	448668	Both
23114	Anthropometric	Anthropometry	Leg predicted mass (right)	Leg predicted mass (right)	LINEAR	beta = -0.01 (-0.02, -0.01), p = 0	beta = -0.02 (-0.02, -0.02), p = 0	448756	Both
23113	Anthropometric	Anthropometry	Leg fat-free mass (right)	Leg fat-free mass (right)	LINEAR	beta = -0.01 (-0.02, -0.01), p = 0	beta = -0.02 (-0.02, -0.02), p = 0	448757	Both
23102	Anthropometric	Anthropometry	Whole body water mass	Whole body water mass	LINEAR	beta = -0.01 (-0.01, -0.01), p = 0	beta = -0.02 (-0.02, -0.02), p = 0	448808	Both
23101	Anthropometric	Anthropometry	Whole body fat-free mass	Whole body fat-free mass	LINEAR	beta = -0.01 (-0.01, -0.01), p = 0	beta = -0.02 (-0.02, -0.02), p = 0	448771	Both
23109	Anthropometric	Anthropometry	Impedance of arm (right)	Impedance of arm (right)	LINEAR	beta = 0.01 (0.01, 0.01), p = 0	beta = 0.02 (0.02, 0.02), p = 0	448750	Both
23129	Anthropometric	Anthropometry	Trunk fat-free mass	Trunk fat-free mass	LINEAR	beta = -0.01 (-0.01, -0.01), p = 0	beta = -0.01 (-0.02, -0.01), p = 0	448434	Both
23130	Anthropometric	Anthropometry	Trunk predicted mass	Trunk predicted mass	LINEAR	beta = -0.01 (-0.01, -0.01), p = 0	beta = -0.01 (-0.02, -0.01), p = 0	448389	Both
23106	Anthropometric	Anthropometry	Impedance of whole body	Impedance of whole body	LINEAR	beta = 0.01 (0.01, 0.01), p = 0	beta = 0.02 (0.02, 0.02), p = 0	448761	Both
23110	Anthropometric	Anthropometry	Impedance of arm (left)	Impedance of arm (left)	LINEAR	beta = 0.01 (0.01, 0.01), p = 0	beta = 0.02 (0.01, 0.02), p = 0	448772	Both
3143	Anthropometric	Bone-densitometry of heel	Ankle spacing width	Ankle spacing width	LINEAR	beta = -0.02 (-0.02, -0.01), p = 0	beta = -0.02 (-0.03, -0.02), p = 0	262473	Both
23107	Anthropometric	Anthropometry	Impedance of leg (right)	Impedance of leg (right)	LINEAR	beta = 0.01 (0.01, 0.01), p = 5e-10	beta = 0.02 (0.02, 0.02), p = 0	448785	Both
23108	Anthropometric	Anthropometry	Impedance of leg (left)	Impedance of leg (left)	LINEAR	beta = 0.01 (0.01, 0.01), p = 9e-10	beta = 0.02 (0.02, 0.02), p = 0	448779	Both
23287	Anthropometric	DXA assessment	Trunk total mass	Trunk total mass	LINEAR	beta = -0.04 (-0.05, -0.03), p = 0	beta = -0.05 (-0.06, -0.04), p = 0	38275	Both
23283	Anthropometric	DXA assessment	Total mass	Total mass	LINEAR	beta = -0.04 (-0.05, -0.03), p = 0	beta = -0.05 (-0.06, -0.04), p = 0	38275	Both
23310	Anthropometric	DXA assessment	Ribs BMC (bone mineral content)	Ribs BMC (bone mineral content)	LINEAR	beta = -0.04 (-0.05, -0.03), p = 0	beta = -0.04 (-0.05, -0.04), p = 0	38276	Both
23247	Anthropometric	DXA assessment	Android tissue fat percentage	Android tissue fat %	LINEAR	beta = -0.05 (-0.06, -0.04), p = 0	beta = -0.06 (-0.07, -0.05), p = 0	38276	Both
23286	Anthropometric	DXA assessment	Trunk tissue fat percentage	Trunk tissue fat %	LINEAR	beta = -0.05 (-0.06, -0.04), p = 0	beta = -0.06 (-0.07, -0.05), p = 0	38275	Both
23248	Anthropometric	DXA assessment	Android total mass	Android total mass	LINEAR	beta = -0.04 (-0.05, -0.03), p = 0	beta = -0.05 (-0.06, -0.04), p = 0	38276	Both
23260	Anthropometric	DXA assessment	Arms total mass	Arms total mass	LINEAR	beta = -0.04 (-0.04, -0.03), p = 0	beta = -0.05 (-0.05, -0.04), p = 0	38276	Both
23281	Anthropometric	DXA assessment	Total tissue fat percentage	Total tissue fat %	LINEAR	beta = -0.04 (-0.05, -0.03), p = 0	beta = -0.05 (-0.05, -0.04), p = 0	38275	Both
23309	Anthropometric	DXA assessment	Ribs bone area	Ribs bone area	LINEAR	beta = -0.04 (-0.05, -0.03), p = 0	beta = -0.04 (-0.05, -0.03), p = 0	38276	Both
23265	Anthropometric	DXA assessment	Gynoid total mass	Gynoid total mass	LINEAR	beta = -0.04 (-0.05, -0.03), p = 0	beta = -0.05 (-0.06, -0.04), p = 0	38275	Both
23277	Anthropometric	DXA assessment	Legs total mass	Legs total mass	LINEAR	beta = -0.04 (-0.05, -0.03), p = 0	beta = -0.05 (-0.06, -0.04), p = 0	38275	Both
23233	Anthropometric	DXA assessment	Ribs BMD (bone mineral density)	Ribs BMD	LINEAR	beta = -0.03 (-0.04, -0.03), p = 0	beta = -0.04 (-0.05, -0.03), p = 0	38276	Both
23240	Anthropometric	DXA assessment	Trunk BMC (bone mineral content)	Trunk BMC	LINEAR	beta = -0.03 (-0.04, -0.02), p = 0	beta = -0.04 (-0.04, -0.03), p = 0	38275	Both
22407	Anthropometric	Abdominal MRI	Visceral adipose tissue volume (VAT)	Visceral adipose tissue volume (VAT)	LINEAR	beta = -0.05 (-0.06, -0.04), p = 0	beta = -0.05 (-0.06, -0.04), p = 0	23634	Both
4119	Anthropometric	Bone-densitometry of heel	Ankle spacing width (right)	Ankle spacing width (right)	LINEAR	beta = -0.01 (-0.02, -0.01), p = 8e-10	beta = -0.02 (-0.03, -0.02), p = 0	143893	Both
23298	Anthropometric	DXA assessment	Femur troch BMD (bone mineral density) T-score (left)	Femur troch BMD T-score (left)	LINEAR	beta = -0.04 (-0.05, -0.03), p = 0	beta = -0.05 (-0.06, -0.04), p = 0	38275	Both
23304	Anthropometric	DXA assessment	Trunk bone area	Trunk bone area	LINEAR	beta = -0.03 (-0.04, -0.02), p = 0	beta = -0.03 (-0.04, -0.03), p = 0	38276	Both
23295	Anthropometric	DXA assessment	Femur troch BMD (bone mineral density) (left)	Femur troch BMD (left)	LINEAR	beta = -0.03 (-0.04, -0.03), p = 0	beta = -0.04 (-0.05, -0.03), p = 0	38304	Both
22432	Anthropometric	Abdominal MRI	Total abdominal adipose tissue index	Total abdominal adipose tissue index	LINEAR	beta = -0.05 (-0.06, -0.04), p = 0	beta = -0.06 (-0.07, -0.05), p = 0	23621	Both
22410	Anthropometric	Abdominal MRI	Total trunk fat volume	Total trunk fat volume	LINEAR	beta = -0.05 (-0.06, -0.04), p = 0	beta = -0.06 (-0.07, -0.05), p = 0	23621	Both
23312	Anthropometric	DXA assessment	Spine BMC (bone mineral content)	Spine BMC	LINEAR	beta = -0.03 (-0.04, -0.02), p = 0	beta = -0.04 (-0.04, -0.03), p = 0	38276	Both
22427	Anthropometric	Anthropometry	Body surface area	Body surface area	LINEAR	beta = -0.03 (-0.04, -0.02), p = 0	beta = -0.04 (-0.04, -0.03), p = 0	37227	Both
4100	Anthropometric	Bone-densitometry of heel	Ankle spacing width (left)	Ankle spacing width (left)	LINEAR	beta = -0.01 (-0.02, -0.01), p = 1.11e-07	beta = -0.02 (-0.02, -0.02), p = 0	143934	Both
23293	Anthropometric	DXA assessment	Femur total BMD (bone mineral density) T-score (left)	Femur total BMD T-score (left)	LINEAR	beta = -0.04 (-0.05, -0.03), p = 0	beta = -0.04 (-0.05, -0.03), p = 0	38223	Both
23335	Anthropometric	DXA assessment	Femur total BMC (bone mineral content) (left)	Femur total BMC (left)	LINEAR	beta = -0.03 (-0.03, -0.02), p = 0	beta = -0.03 (-0.04, -0.02), p = 0	38193	Both
23264	Anthropometric	DXA assessment	Gynoid tissue fat percentage	Gynoid tissue fat %	LINEAR	beta = -0.02 (-0.03, -0.02), p = 0	beta = -0.03 (-0.04, -0.02), p = 0	38275	Both
23214	Anthropometric	DXA assessment	Femur troch BMD (bone mineral density) (right)	Femur troch BMD (right)	LINEAR	beta = -0.03 (-0.04, -0.02), p = 0	beta = -0.04 (-0.04, -0.03), p = 0	36971	Both
23215	Anthropometric	DXA assessment	Femur troch BMD (bone mineral density) T-score (right)	Femur troch BMD T-score (right)	LINEAR	beta = -0.04 (-0.05, -0.03), p = 0	beta = -0.04 (-0.05, -0.03), p = 0	36947	Both
23291	Anthropometric	DXA assessment	Femur total BMD (bone mineral density) (left)	Femur total BMD (left)	LINEAR	beta = -0.03 (-0.04, -0.02), p = 0	beta = -0.04 (-0.05, -0.03), p = 0	38244	Both
22408	Anthropometric	Abdominal MRI	Abdominal subcutaneous adipose tissue volume (ASAT)	ASAT	LINEAR	beta = -0.04 (-0.05, -0.03), p = 0	beta = -0.05 (-0.06, -0.04), p = 0	23622	Both
23241	Anthropometric	DXA assessment	Trunk BMD (bone mineral density)	Trunk BMD	LINEAR	beta = -0.03 (-0.04, -0.02), p = 0	beta = -0.03 (-0.04, -0.03), p = 0	38275	Both
23331	Anthropometric	DXA assessment	Femur shaft BMC (bone mineral content) (left)	Femur shaft BMC (left)	LINEAR	beta = -0.03 (-0.04, -0.02), p = 0	beta = -0.03 (-0.04, -0.03), p = 0	38193	Both
23234	Anthropometric	DXA assessment	Spine BMD (bone mineral density)	Spine BMD	LINEAR	beta = -0.03 (-0.04, -0.02), p = 0	beta = -0.04 (-0.04, -0.03), p = 0	38276	Both
23225	Anthropometric	DXA assessment	Arms BMD (bone mineral density)	Arms BMD	LINEAR	beta = -0.03 (-0.03, -0.02), p = 0	beta = -0.03 (-0.04, -0.02), p = 0	38276	Both
23259	Anthropometric	DXA assessment	Arms tissue fat percentage	Arms tissue fat %	LINEAR	beta = -0.02 (-0.03, -0.02), p = 5e-10	beta = -0.03 (-0.03, -0.02), p = 0	38276	Both
22434	Anthropometric	Abdominal MRI	Abdominal fat ratio	Abdominal fat ratio	LINEAR	beta = -0.04 (-0.05, -0.03), p = 0	beta = -0.05 (-0.06, -0.03), p = 0	23006	Both
23336	Anthropometric	DXA assessment	Femur total BMC (bone mineral content) (right)	Femur total BMC (right)	LINEAR	beta = -0.02 (-0.03, -0.02), p = 5e-10	beta = -0.03 (-0.04, -0.02), p = 0	36843	Both
23339	Anthropometric	DXA assessment	Femur troch BMC (bone mineral content) (left)	Femur troch BMC (left)	LINEAR	beta = -0.02 (-0.03, -0.02), p = 2e-10	beta = -0.03 (-0.04, -0.02), p = 0	38253	Both
23213	Anthropometric	DXA assessment	Femur total BMD (bone mineral density) T-score (right)	Femur total BMD T-score (right)	LINEAR	beta = -0.03 (-0.04, -0.02), p = 2e-10	beta = -0.04 (-0.05, -0.03), p = 0	36878	Both
23290	Anthropometric	DXA assessment	Femur shaft BMD (bone mineral density) (left)	Femur shaft BMD (left)	LINEAR	beta = -0.03 (-0.04, -0.02), p = 6e-10	beta = -0.03 (-0.04, -0.03), p = 0	38244	Both
23235	Anthropometric	DXA assessment	Total BMC (bone mineral content)	Total BMC	LINEAR	beta = -0.02 (-0.03, -0.01), p = 2.2e-09	beta = -0.02 (-0.03, -0.02), p = 0	38275	Both
23212	Anthropometric	DXA assessment	Femur total BMD (bone mineral density) (right)	Femur total BMD (right)	LINEAR	beta = -0.03 (-0.04, -0.02), p = 4e-10	beta = -0.03 (-0.04, -0.02), p = 0	36896	Both
23332	Anthropometric	DXA assessment	Femur shaft BMC (bone mineral content) (right)	Femur shaft BMC (right)	LINEAR	beta = -0.02 (-0.03, -0.02), p = 3.6e-09	beta = -0.03 (-0.04, -0.02), p = 0	36843	Both
23256	Anthropometric	DXA assessment	Arm total mass (right)	Arm total mass (right)	LINEAR	beta = -0.04 (-0.05, -0.03), p = 1.17e-08	beta = -0.05 (-0.06, -0.03), p = 0	14030	Both
23311	Anthropometric	DXA assessment	Spine bone area	Spine bone area	LINEAR	beta = -0.03 (-0.03, -0.02), p = 7.2e-09	beta = -0.03 (-0.04, -0.02), p = 0	38276	Both
23340	Anthropometric	DXA assessment	Femur troch BMC (bone mineral content) (right)	Femur troch BMC (right)	LINEAR	beta = -0.02 (-0.03, -0.01), p = 1.77e-08	beta = -0.03 (-0.03, -0.02), p = 0	36919	Both
23252	Anthropometric	DXA assessment	Arm total mass (left)	Arm total mass (left)	LINEAR	beta = -0.04 (-0.05, -0.02), p = 1.13e-07	beta = -0.05 (-0.06, -0.03), p = 1e-10	14030	Both
23239	Anthropometric	DXA assessment	Total BMD (bone mineral density) T-score	Total BMD T-score	LINEAR	beta = -0.03 (-0.04, -0.02), p = 7.76e-08	beta = -0.03 (-0.04, -0.02), p = 1e-10	38255	Both
23223	Anthropometric	DXA assessment	Arm BMD (bone mineral density) (right)	Arm BMD (right)	LINEAR	beta = -0.04 (-0.05, -0.02), p = 5.6e-09	beta = -0.04 (-0.05, -0.03), p = 2e-10	14030	Both
23224	Anthropometric	DXA assessment	Arms BMC (bone mineral content)	Arms BMC	LINEAR	beta = -0.02 (-0.02, -0.01), p = 5.71e-08	beta = -0.02 (-0.03, -0.01), p = 2e-10	38276	Both
23236	Anthropometric	DXA assessment	Total BMD (bone mineral density)	Total BMD	LINEAR	beta = -0.02 (-0.03, -0.01), p = 1.65e-07	beta = -0.03 (-0.03, -0.02), p = 3e-10	38275	Both
23308	Anthropometric	DXA assessment	Pelvis BMC (bone mineral content)	Pelvis BMC	LINEAR	beta = -0.02 (-0.03, -0.01), p = 2.56e-07	beta = -0.02 (-0.03, -0.02), p = 3e-10	38275	Both
23276	Anthropometric	DXA assessment	Legs tissue fat percentage	Legs tissue fat %	LINEAR	beta = -0.02 (-0.02, -0.01), p = 7.83e-07	beta = -0.02 (-0.03, -0.01), p = 5e-10	38275	Both
23232	Anthropometric	DXA assessment	Pelvis BMD (bone mineral density)	Pelvis BMD	LINEAR	beta = -0.02 (-0.03, -0.02), p = 9.12e-08	beta = -0.03 (-0.04, -0.02), p = 5e-10	38275	Both
23203	Anthropometric	DXA assessment	L1-L4 BMC (bone mineral content)	L1-L4 BMC	LINEAR	beta = -0.02 (-0.03, -0.01), p = 1.33e-07	beta = -0.03 (-0.03, -0.02), p = 6e-10	36411	Both
23230	Anthropometric	DXA assessment	Legs BMC (bone mineral content)	Legs BMC	LINEAR	beta = -0.02 (-0.02, -0.01), p = 3.51e-07	beta = -0.02 (-0.03, -0.01), p = 8e-10	38275	Both
23221	Anthropometric	DXA assessment	Arm BMD (bone mineral density) (left)	Arm BMD (left)	LINEAR	beta = -0.03 (-0.05, -0.02), p = 3.81e-08	beta = -0.04 (-0.05, -0.03), p = 1e-09	14030	Both
23301	Anthropometric	DXA assessment	Femur wards BMD (bone mineral density) T-score (left)	Femur wards BMD T-score (left)	LINEAR	beta = -0.03 (-0.04, -0.02), p = 8.95e-08	beta = -0.03 (-0.04, -0.02), p = 1.1e-09	38278	Both
22404	Anthropometric	Abdominal MRI	Posterior thigh lean muscle volume (right)	Posterior thigh lean muscle volume (right)	LINEAR	beta = -0.02 (-0.03, -0.01), p = 4.65e-07	beta = -0.03 (-0.03, -0.02), p = 1.6e-09	23356	Both
22409	Anthropometric	Abdominal MRI	Total thigh muscle volume	Total thigh muscle volume	LINEAR	beta = -0.02 (-0.03, -0.01), p = 4.08e-07	beta = -0.02 (-0.03, -0.02), p = 1.6e-09	23042	Both
23269	Anthropometric	DXA assessment	Leg total mass (left)	Leg total mass (left)	LINEAR	beta = -0.04 (-0.05, -0.02), p = 2.22e-06	beta = -0.05 (-0.06, -0.03), p = 1.7e-09	14029	Both
23297	Anthropometric	DXA assessment	Femur wards BMD (bone mineral density) (left)	Femur wards BMD (left)	LINEAR	beta = -0.03 (-0.04, -0.02), p = 1.51e-07	beta = -0.03 (-0.04, -0.02), p = 1.9e-09	38304	Both
23210	Anthropometric	DXA assessment	Femur shaft BMD (bone mineral density) (right)	Femur shaft BMD (right)	LINEAR	beta = -0.02 (-0.03, -0.02), p = 3.4e-07	beta = -0.03 (-0.04, -0.02), p = 2.1e-09	36896	Both
23300	Anthropometric	DXA assessment	Femur neck BMD (bone mineral density) T-score (left)	Femur neck BMD T-score (left)	LINEAR	beta = -0.03 (-0.04, -0.02), p = 4.05e-07	beta = -0.03 (-0.04, -0.02), p = 2.2e-09	38283	Both
23273	Anthropometric	DXA assessment	Leg total mass (right)	Leg total mass (right)	LINEAR	beta = -0.04 (-0.05, -0.02), p = 3.22e-06	beta = -0.05 (-0.06, -0.03), p = 2.6e-09	14029	Both
23231	Anthropometric	DXA assessment	Legs BMD (bone mineral density)	Legs BMD	LINEAR	beta = -0.02 (-0.03, -0.01), p = 1.03e-06	beta = -0.02 (-0.03, -0.01), p = 2.9e-09	38275	Both
3160	Anthropometric	Anthropometry	Weight, manual entry	Weight, manual entry	LINEAR	beta = -0.05 (-0.08, -0.03), p = 7.69e-07	beta = -0.07 (-0.09, -0.04), p = 3.3e-09	6628	Both
23242	Anthropometric	DXA assessment	Trunk BMD (bone mineral density) (left)	Trunk BMD (left)	LINEAR	beta = -0.04 (-0.05, -0.02), p = 4.69e-07	beta = -0.04 (-0.06, -0.03), p = 3.4e-09	14029	Both
23299	Anthropometric	DXA assessment	Femur neck BMD (bone mineral density) (left)	Femur neck BMD (left)	LINEAR	beta = -0.02 (-0.03, -0.01), p = 8.79e-07	beta = -0.03 (-0.04, -0.02), p = 5e-09	38304	Both
23328	Anthropometric	DXA assessment	Femur neck BMC (bone mineral content) (right)	Femur neck BMC (right)	LINEAR	beta = -0.02 (-0.03, -0.01), p = 2.99e-06	beta = -0.02 (-0.03, -0.02), p = 5.3e-09	36919	Both
23205	Anthropometric	DXA assessment	L1-L4 BMD (bone mineral density) T-score	L1-L4 BMD T-score	LINEAR	beta = -0.03 (-0.04, -0.01), p = 1.26e-06	beta = -0.03 (-0.04, -0.02), p = 5.9e-09	36394	Both
23204	Anthropometric	DXA assessment	L1-L4 BMD (bone mineral density)	L1-L4 BMD	LINEAR	beta = -0.02 (-0.03, -0.01), p = 1.4e-06	beta = -0.03 (-0.04, -0.02), p = 6.8e-09	36411	Both
23209	Anthropometric	DXA assessment	Femur neck BMD (bone mineral density) T-score (right)	Femur neck BMD T-score (right)	LINEAR	beta = -0.03 (-0.04, -0.02), p = 1.04e-06	beta = -0.03 (-0.04, -0.02), p = 6.9e-09	36951	Both
23243	Anthropometric	DXA assessment	Trunk BMD (bone mineral density) (right)	Trunk BMD (right)	LINEAR	beta = -0.03 (-0.05, -0.02), p = 1.07e-06	beta = -0.04 (-0.06, -0.03), p = 7.7e-09	14029	Both
22433	Anthropometric	Abdominal MRI	Weight-to-muscle ratio	Weight-to-muscle ratio	LINEAR	beta = -0.02 (-0.03, -0.01), p = 2.76e-06	beta = -0.03 (-0.04, -0.02), p = 9.4e-09	23041	Both
23208	Anthropometric	DXA assessment	Femur neck BMD (bone mineral density) (right)	Femur neck BMD (right)	LINEAR	beta = -0.02 (-0.03, -0.01), p = 1.49e-06	beta = -0.03 (-0.04, -0.02), p = 1.02e-08	36971	Both
23327	Anthropometric	DXA assessment	Femur neck BMC (bone mineral content) (left)	Femur neck BMC (left)	LINEAR	beta = -0.02 (-0.03, -0.01), p = 5.34e-06	beta = -0.02 (-0.03, -0.02), p = 1.18e-08	38253	Both
22406	Anthropometric	Abdominal MRI	Posterior thigh lean muscle volume (left)	Posterior thigh lean muscle volume (left)	LINEAR	beta = -0.02 (-0.03, -0.01), p = 3.7e-06	beta = -0.02 (-0.03, -0.02), p = 1.54e-08	23182	Both
22415	Anthropometric	Abdominal MRI	Total adipose tissue volume	Total adipose tissue volume	LINEAR	beta = -0.05 (-0.07, -0.03), p = 2.37e-06	beta = -0.06 (-0.09, -0.04), p = 1.78e-08	8031	Both
22405	Anthropometric	Abdominal MRI	Anterior thigh lean muscle volume (left)	Anterior thigh lean muscle volume (left)	LINEAR	beta = -0.02 (-0.03, -0.01), p = 7.15e-06	beta = -0.02 (-0.03, -0.01), p = 1.6e-07	23162	Both
30150	Biomarkers	Blood cell indices	Eosinophill count	Eosinophill count	ORDERED-LOGISTIC	OR = 0.988 (0.983, 0.994), p = 3.18e-05	OR = 0.986 (0.98, 0.992), p = 1e-06	442325	AN only
30640	Biomarkers	Apolipoproteins	Apolipoprotein B	Apolipoprotein B (immunoturbidimetric analysis)	LINEAR	beta = -0.01 (-0.02, -0.01), p = 0	beta = -0.01 (-0.01, -0.01), p = 0	433435	Both
30070	Biomarkers	Blood cell indices	Red blood cell (erythrocyte) distribution width	Red blood cell (erythrocyte) distribution width	LINEAR	beta = -0.01 (-0.01, 0), p = 0.0002120653	beta = -0.01 (-0.01, 0), p = 3.8e-07	443123	AN only
23469	Biomarkers	Amino acids and metabolites	Tyrosine	Tyrosine	LINEAR	beta = -0.01 (-0.01, 0), p = 3.1e-05	beta = -0.01 (-0.01, -0.01), p = 4.28e-07	256199	AN only
30600	Biomarkers	Liver/kidney function	Albumin	Albumin (BCG analysis)	LINEAR	beta = 0.01 (0, 0.01), p = 0.0007884211	beta = 0.01 (0, 0.01), p = 1.25e-06	398816	AN only
30840	Biomarkers	Liver/kidney function	Total bilirubin	Total bilirubin	LINEAR	beta = 0.01 (0, 0.01), p = 4.79e-05	beta = 0.01 (0, 0.01), p = 2.16e-06	433750	AN only
23584	Biomarkers	Lipids and lipoproteins	Phospholipids to Total Lipids in Very Large VLDL percentage	Phospholipids to Total Lipids in V. Large VLDL %	LINEAR	beta = -0.01 (-0.01, 0), p = 1.79e-05	beta = -0.01 (-0.01, -0.01), p = 4.01e-06	254130	AN only
23614	Biomarkers	Lipids and lipoproteins	Phospholipids to Total Lipids in Large LDL percentage	Phospholipids to Total Lipids in Large LDL %	LINEAR	beta = -0.01 (-0.01, 0), p = 5.03e-05	beta = -0.01 (-0.01, -0.01), p = 4.7e-06	256498	AN only
23611	Biomarkers	Lipids and lipoproteins	Cholesteryl Esters to Total Lipids in IDL percentage	Cholesteryl Esters to Total Lipids in IDL %	LINEAR	beta = 0.01 (0, 0.01), p = 0.0005568542	beta = 0.01 (0.01, 0.01), p = 6.15e-06	256498	AN only
23429	Biomarkers	Blood assays	Concentration of LDL Particles	Conc. LDL particles	LINEAR	beta = -0.01 (-0.01, -0.01), p = 5.49e-07	beta = -0.01 (-0.01, -0.01), p = 8.07e-06	256498	AN + BMI PGS only
30860	Biomarkers	Liver/kidney function	Total protein	Total protein	LINEAR	beta = -0.01 (-0.01, 0), p = 1.41e-06	beta = -0.01 (-0.01, 0), p = 1.29e-05	398362	AN + BMI PGS only
23516	Biomarkers	Blood assays	Concentration of Very Small VLDL Particles	Conc. Very Small VLDL Particles	LINEAR	beta = -0.01 (-0.01, -0.01), p = 6.47e-06	beta = -0.01 (-0.01, 0), p = 1.57e-05	256498	AN + BMI PGS only
23402	Biomarkers	Blood assays	Remnant Cholesterol (Non-HDL, Non-LDL -Cholesterol)	Remnant cholesterol	LINEAR	beta = -0.01 (-0.01, -0.01), p = 1.95e-06	beta = -0.01 (-0.01, 0), p = 2.62e-05	256498	AN + BMI PGS only
30710	Biomarkers	Inflammation	C-reactive protein	C-reactive protein	LINEAR	beta = -0.03 (-0.04, -0.03), p = 0	beta = -0.04 (-0.04, -0.03), p = 0	434626	Both
30300	Biomarkers	Blood cell indices	High light scatter reticulocyte count	High light scatter reticulocyte count	LINEAR	beta = -0.03 (-0.03, -0.02), p = 0	beta = -0.03 (-0.03, -0.03), p = 0	435867	Both
30250	Biomarkers	Blood cell indices	Reticulocyte count	Reticulocyte count	LINEAR	beta = -0.03 (-0.03, -0.02), p = 0	beta = -0.03 (-0.03, -0.03), p = 0	435867	Both
30760	Biomarkers	Lipids and lipoproteins	HDL cholesterol	HDL cholesterol	LINEAR	beta = 0.02 (0.02, 0.03), p = 0	beta = 0.03 (0.02, 0.03), p = 0	398633	Both
30290	Biomarkers	Blood cell indices	High light scatter reticulocyte percentage	High light scatter reticulocyte %	LINEAR	beta = -0.02 (-0.03, -0.02), p = 0	beta = -0.03 (-0.03, -0.02), p = 0	435868	Both
30870	Biomarkers	Lipids and lipoproteins	Triglycerides	Triglycerides	LINEAR	beta = -0.03 (-0.03, -0.02), p = 0	beta = -0.03 (-0.03, -0.02), p = 0	435215	Both
30880	Biomarkers	Liver/kidney function	Urate	Urate	LINEAR	beta = -0.02 (-0.02, -0.02), p = 0	beta = -0.02 (-0.02, -0.02), p = 0	435032	Both
30830	Biomarkers	Hormones	SHBG	SHBG	LINEAR	beta = 0.02 (0.02, 0.03), p = 0	beta = 0.02 (0.02, 0.03), p = 0	394940	Both
30240	Biomarkers	Blood cell indices	Reticulocyte percentage	Reticulocyte %	LINEAR	beta = -0.02 (-0.03, -0.02), p = 0	beta = -0.03 (-0.03, -0.02), p = 0	435867	Both
23458	Biomarkers	Liver/kidney function	Polyunsaturated Fatty Acids to Monounsaturated Fatty Acids ratio	Polyunsaturated Fatty Acids to Monounsaturated ratio	LINEAR	beta = 0.03 (0.03, 0.03), p = 0	beta = 0.03 (0.03, 0.04), p = 0	256287	Both
23562	Biomarkers	Lipids and lipoproteins	Cholesteryl Esters in Large HDL	Cholesteryl Esters in Large HDL	LINEAR	beta = 0.03 (0.02, 0.03), p = 0	beta = 0.03 (0.03, 0.03), p = 0	256498	Both
23454	Biomarkers	Liver/kidney function	Monounsaturated Fatty Acids to Total Fatty Acids percentage	Monounsaturated Fatty Acids to Total Fatty Acids %	LINEAR	beta = -0.03 (-0.03, -0.03), p = 0	beta = -0.03 (-0.03, -0.03), p = 0	256288	Both
23453	Biomarkers	Liver/kidney function	Polyunsaturated Fatty Acids to Total Fatty Acids percentage	Polyunsaturated Fatty Acids to Total Fatty Acids %	LINEAR	beta = 0.03 (0.03, 0.03), p = 0	beta = 0.03 (0.03, 0.03), p = 0	256288	Both
23561	Biomarkers	Lipids and lipoproteins	Cholesterol in Large HDL	Cholesterol in Large HDL	LINEAR	beta = 0.03 (0.02, 0.03), p = 0	beta = 0.03 (0.02, 0.03), p = 0	256498	Both
23558	Biomarkers	Lipids and lipoproteins	Concentration of Large HDL Particles	Conc. of Large HDL Particles	LINEAR	beta = 0.03 (0.02, 0.03), p = 0	beta = 0.03 (0.02, 0.03), p = 0	256498	Both
23632	Biomarkers	Lipids and lipoproteins	Free Cholesterol to Total Lipids in Very Large HDL percentage	Free Cholesterol to Total Lipids in V. Large HDL %	LINEAR	beta = -0.03 (-0.03, -0.02), p = 0	beta = -0.03 (-0.03, -0.02), p = 0	256394	Both
23433	Biomarkers	Lipids and lipoproteins	Average Diameter for HDL Particles	Average Diameter for HDL Particles	LINEAR	beta = 0.03 (0.02, 0.03), p = 0	beta = 0.03 (0.02, 0.03), p = 0	256498	Both
23559	Biomarkers	Lipids and lipoproteins	Total Lipids in Large HDL	Total Lipids in Large HDL	LINEAR	beta = 0.02 (0.02, 0.03), p = 0	beta = 0.03 (0.02, 0.03), p = 0	256498	Both
23435	Biomarkers	Lipids and lipoproteins	Triglycerides to Phosphoglycerides ratio	Triglycerides to Phosphoglycerides ratio	LINEAR	beta = -0.03 (-0.03, -0.02), p = 0	beta = -0.03 (-0.03, -0.02), p = 0	256289	Both
23639	Biomarkers	Lipids and lipoproteins	Phospholipids to Total Lipids in Medium HDL percentage	Phospholipids to Total Lipids in Medium HDL %	LINEAR	beta = -0.03 (-0.03, -0.02), p = 0	beta = -0.03 (-0.03, -0.02), p = 0	256498	Both
23431	Biomarkers	Lipids and lipoproteins	Average Diameter for VLDL Particles	Average Diameter for VLDL Particles	LINEAR	beta = -0.03 (-0.03, -0.02), p = 0	beta = -0.03 (-0.03, -0.02), p = 0	256498	Both
23563	Biomarkers	Lipids and lipoproteins	Free Cholesterol in Large HDL	Free Cholesterol in Large HDL	LINEAR	beta = 0.02 (0.02, 0.03), p = 0	beta = 0.03 (0.02, 0.03), p = 0	256498	Both
23555	Biomarkers	Lipids and lipoproteins	Cholesteryl Esters in Very Large HDL	Cholesteryl Esters in V. Large HDL	LINEAR	beta = 0.02 (0.02, 0.03), p = 0	beta = 0.03 (0.02, 0.03), p = 0	256498	Both
23480	Biomarkers	Inflammation	Glycoprotein Acetyls	Glycoprotein Acetyls	LINEAR	beta = -0.03 (-0.03, -0.02), p = 0	beta = -0.03 (-0.03, -0.02), p = 0	256500	Both
23494	Biomarkers	Lipids and lipoproteins	Triglycerides in Very Large VLDL	Triglycerides in V. Large VLDL	LINEAR	beta = -0.03 (-0.03, -0.02), p = 0	beta = -0.03 (-0.03, -0.02), p = 0	256498	Both
23560	Biomarkers	Lipids and lipoproteins	Phospholipids in Large HDL	Phospholipids in Large HDL	LINEAR	beta = 0.02 (0.02, 0.03), p = 0	beta = 0.03 (0.02, 0.03), p = 0	256498	Both
23488	Biomarkers	Lipids and lipoproteins	Concentration of Very Large VLDL Particles	Conc. of V. Large VLDL Particles	LINEAR	beta = -0.03 (-0.03, -0.02), p = 0	beta = -0.03 (-0.03, -0.02), p = 0	256498	Both
23489	Biomarkers	Lipids and lipoproteins	Total Lipids in Very Large VLDL	Total Lipids in V. Large VLDL	LINEAR	beta = -0.03 (-0.03, -0.02), p = 0	beta = -0.03 (-0.03, -0.02), p = 0	256498	Both
23490	Biomarkers	Lipids and lipoproteins	Phospholipids in Very Large VLDL	Phospholipids in V. Large VLDL	LINEAR	beta = -0.03 (-0.03, -0.02), p = 0	beta = -0.03 (-0.03, -0.02), p = 0	256498	Both
23635	Biomarkers	Lipids and lipoproteins	Cholesterol to Total Lipids in Large HDL percentage	Cholesterol to Total Lipids in Large HDL %	LINEAR	beta = 0.02 (0.02, 0.03), p = 0	beta = 0.03 (0.02, 0.03), p = 0	256498	Both
23554	Biomarkers	Lipids and lipoproteins	Cholesterol in Very Large HDL	Cholesterol in V. Large HDL	LINEAR	beta = 0.02 (0.02, 0.03), p = 0	beta = 0.03 (0.02, 0.03), p = 0	256498	Both
23481	Biomarkers	Lipids and lipoproteins	Concentration of Chylomicrons and Extremely Large VLDL Particles	Conc. of Chylomicrons and Ext. Large VLDL Particles	LINEAR	beta = -0.03 (-0.03, -0.02), p = 0	beta = -0.03 (-0.03, -0.02), p = 0	256498	Both
23497	Biomarkers	Lipids and lipoproteins	Phospholipids in Large VLDL	Phospholipids in Large VLDL	LINEAR	beta = -0.03 (-0.03, -0.02), p = 0	beta = -0.03 (-0.03, -0.02), p = 0	256498	Both
23483	Biomarkers	Lipids and lipoproteins	Phospholipids in Chylomicrons and Extremely Large VLDL	Phospholipids in Chylomicrons and Ext. Large VLDL	LINEAR	beta = -0.03 (-0.03, -0.02), p = 0	beta = -0.03 (-0.03, -0.02), p = 0	256498	Both
23485	Biomarkers	Lipids and lipoproteins	Cholesteryl Esters in Chylomicrons and Extremely Large VLDL	Cholesteryl Esters in Chylomicrons and Ext. Large VLDL	LINEAR	beta = -0.03 (-0.03, -0.02), p = 0	beta = -0.03 (-0.03, -0.02), p = 0	256498	Both
23484	Biomarkers	Lipids and lipoproteins	Cholesterol in Chylomicrons and Extremely Large VLDL	Cholesterol in Chylomicrons and Ext. Large VLDL	LINEAR	beta = -0.03 (-0.03, -0.02), p = 0	beta = -0.03 (-0.03, -0.02), p = 0	256498	Both
23640	Biomarkers	Lipids and lipoproteins	Cholesterol to Total Lipids in Medium HDL percentage	Cholesterol to Total Lipids in Medium HDL %	LINEAR	beta = 0.02 (0.02, 0.03), p = 0	beta = 0.03 (0.02, 0.03), p = 0	256498	Both
23636	Biomarkers	Lipids and lipoproteins	Cholesteryl Esters to Total Lipids in Large HDL percentage	Cholesteryl Esters to Total Lipids in Large HDL %	LINEAR	beta = 0.02 (0.02, 0.03), p = 0	beta = 0.03 (0.02, 0.03), p = 0	256498	Both
23553	Biomarkers	Lipids and lipoproteins	Phospholipids in Very Large HDL	Phospholipids in V. Large HDL	LINEAR	beta = 0.02 (0.02, 0.03), p = 0	beta = 0.03 (0.02, 0.03), p = 0	256498	Both
23493	Biomarkers	Lipids and lipoproteins	Free Cholesterol in Very Large VLDL	Free Cholesterol in V. Large VLDL	LINEAR	beta = -0.03 (-0.03, -0.02), p = 0	beta = -0.03 (-0.03, -0.02), p = 0	256498	Both
23500	Biomarkers	Lipids and lipoproteins	Free Cholesterol in Large VLDL	Free Cholesterol in Large VLDL	LINEAR	beta = -0.03 (-0.03, -0.02), p = 0	beta = -0.03 (-0.03, -0.02), p = 0	256498	Both
23552	Biomarkers	Lipids and lipoproteins	Total Lipids in Very Large HDL	Total Lipids in V. Large HDL	LINEAR	beta = 0.02 (0.02, 0.03), p = 0	beta = 0.03 (0.02, 0.03), p = 0	256498	Both
23482	Biomarkers	Lipids and lipoproteins	Total Lipids in Chylomicrons and Extremely Large VLDL	Total Lipids in Chylomicrons and Ext. Large VLDL	LINEAR	beta = -0.03 (-0.03, -0.02), p = 0	beta = -0.03 (-0.03, -0.02), p = 0	256498	Both
23495	Biomarkers	Lipids and lipoproteins	Concentration of Large VLDL Particles	Conc. of Large VLDL Particles	LINEAR	beta = -0.03 (-0.03, -0.02), p = 0	beta = -0.03 (-0.03, -0.02), p = 0	256498	Both
23501	Biomarkers	Lipids and lipoproteins	Triglycerides in Large VLDL	Triglycerides in Large VLDL	LINEAR	beta = -0.03 (-0.03, -0.02), p = 0	beta = -0.03 (-0.03, -0.02), p = 0	256498	Both
23496	Biomarkers	Lipids and lipoproteins	Total Lipids in Large VLDL	Total Lipids in Large VLDL	LINEAR	beta = -0.03 (-0.03, -0.02), p = 0	beta = -0.03 (-0.03, -0.02), p = 0	256498	Both
23408	Biomarkers	Lipids and lipoproteins	Triglycerides in VLDL	Triglycerides in VLDL	LINEAR	beta = -0.03 (-0.03, -0.02), p = 0	beta = -0.03 (-0.03, -0.02), p = 0	256498	Both
30630	Biomarkers	Apolipoproteins	Apolipoprotein A	Apolipoprotein A	LINEAR	beta = 0.02 (0.01, 0.02), p = 0	beta = 0.02 (0.02, 0.02), p = 0	396406	Both
23486	Biomarkers	Lipids and lipoproteins	Free Cholesterol in Chylomicrons and Extremely Large VLDL	Free Cholesterol in Chylomicrons and Ext. Large VLDL	LINEAR	beta = -0.03 (-0.03, -0.02), p = 0	beta = -0.03 (-0.03, -0.02), p = 0	256498	Both
23418	Biomarkers	Lipids and lipoproteins	Cholesteryl Esters in HDL	Cholesteryl Esters in HDL	LINEAR	beta = 0.02 (0.02, 0.03), p = 0	beta = 0.02 (0.02, 0.03), p = 0	256498	Both
23487	Biomarkers	Lipids and lipoproteins	Triglycerides in Chylomicrons and Extremely Large VLDL	Triglycerides in Chylomicrons and Ext. Large VLDL	LINEAR	beta = -0.03 (-0.03, -0.02), p = 0	beta = -0.03 (-0.03, -0.02), p = 0	256498	Both
23633	Biomarkers	Lipids and lipoproteins	Triglycerides to Total Lipids in Very Large HDL percentage	Triglycerides to Total Lipids in V. Large HDL %	LINEAR	beta = -0.02 (-0.03, -0.02), p = 0	beta = -0.03 (-0.03, -0.02), p = 0	256394	Both
23491	Biomarkers	Lipids and lipoproteins	Cholesterol in Very Large VLDL	Cholesterol in V. Large VLDL	LINEAR	beta = -0.03 (-0.03, -0.02), p = 0	beta = -0.03 (-0.03, -0.02), p = 0	256498	Both
30510	Biomarkers	Urine (renal/electrolytes)	Creatinine (enzymatic) in urine	Creatinine (enzymatic) in urine	LINEAR	beta = -0.02 (-0.02, -0.01), p = 0	beta = -0.02 (-0.02, -0.02), p = 0	443622	Both
23406	Biomarkers	Lipids and lipoproteins	HDL Cholesterol	HDL Cholesterol	LINEAR	beta = 0.02 (0.02, 0.03), p = 0	beta = 0.02 (0.02, 0.03), p = 0	256499	Both
23551	Biomarkers	Lipids and lipoproteins	Concentration of Very Large HDL Particles	Conc. of V. Large HDL Particles	LINEAR	beta = 0.02 (0.02, 0.03), p = 0	beta = 0.02 (0.02, 0.03), p = 0	256498	Both
23443	Biomarkers	Fatty acids	Degree of Unsaturation	Degree of Unsaturation	LINEAR	beta = 0.02 (0.02, 0.03), p = 0	beta = 0.03 (0.02, 0.03), p = 0	256289	Both
23622	Biomarkers	Lipids and lipoproteins	Free Cholesterol to Total Lipids in Medium LDL percentage	Free Cholesterol to Total Lipids in Medium LDL %	LINEAR	beta = 0.02 (0.02, 0.03), p = 0	beta = 0.03 (0.02, 0.03), p = 0	256498	Both
30720	Biomarkers	Liver/kidney function	Cystatin C	Cystatin C	LINEAR	beta = -0.02 (-0.02, -0.01), p = 0	beta = -0.02 (-0.02, -0.02), p = 0	435528	Both
30280	Biomarkers	Blood cell indices	Immature reticulocyte fraction	Immature reticulocyte fraction	LINEAR	beta = -0.02 (-0.02, -0.01), p = 0	beta = -0.02 (-0.02, -0.02), p = 0	435867	Both
23407	Biomarkers	Lipids and lipoproteins	Total Triglycerides	Total Triglycerides	LINEAR	beta = -0.02 (-0.03, -0.02), p = 0	beta = -0.03 (-0.03, -0.02), p = 0	256499	Both
23648	Biomarkers	Lipids and lipoproteins	Triglycerides to Total Lipids in Small HDL percentage	Triglycerides to Total Lipids in Small HDL %	LINEAR	beta = -0.02 (-0.03, -0.02), p = 0	beta = -0.02 (-0.03, -0.02), p = 0	256498	Both
23642	Biomarkers	Lipids and lipoproteins	Free Cholesterol to Total Lipids in Medium HDL percentage	Free Cholesterol to Total Lipids in Medium HDL %	LINEAR	beta = 0.02 (0.02, 0.02), p = 0	beta = 0.02 (0.02, 0.03), p = 0	256498	Both
23452	Biomarkers	Fatty acids	Omega-6 Fatty Acids to Total Fatty Acids percentage	Omega-6 Fatty Acids to Total Fatty Acids %	LINEAR	beta = 0.02 (0.02, 0.03), p = 0	beta = 0.03 (0.02, 0.03), p = 0	256288	Both
23457	Biomarkers	Fatty acids	Docosahexaenoic Acid to Total Fatty Acids percentage	Docosahexaenoic Acid to Total Fatty Acids %	LINEAR	beta = 0.02 (0.02, 0.03), p = 0	beta = 0.02 (0.02, 0.03), p = 0	256288	Both
23578	Biomarkers	Lipids and lipoproteins	Triglycerides in Small HDL	Triglycerides in Small HDL	LINEAR	beta = -0.02 (-0.03, -0.02), p = 0	beta = -0.02 (-0.03, -0.02), p = 0	256498	Both
23629	Biomarkers	Lipids and lipoproteins	Phospholipids to Total Lipids in Very Large HDL percentage	Phospholipids to Total Lipids in V. Large HDL %	LINEAR	beta = 0.02 (0.02, 0.03), p = 0	beta = 0.02 (0.02, 0.03), p = 0	256394	Both
23498	Biomarkers	Lipids and lipoproteins	Cholesterol in Large VLDL	Cholesterol in Large VLDL	LINEAR	beta = -0.02 (-0.03, -0.02), p = 0	beta = -0.03 (-0.03, -0.02), p = 0	256498	Both
30730	Biomarkers	Liver/kidney function	Gamma glutamyltransferase	Gamma glutamyltransferase	LINEAR	beta = -0.02 (-0.02, -0.01), p = 0	beta = -0.02 (-0.02, -0.02), p = 0	435332	Both
23641	Biomarkers	Lipids and lipoproteins	Cholesteryl Esters to Total Lipids in Medium HDL percentage	Cholesteryl Esters to Total Lipids in Medium HDL %	LINEAR	beta = 0.02 (0.02, 0.03), p = 0	beta = 0.02 (0.02, 0.03), p = 0	256498	Both
23492	Biomarkers	Lipids and lipoproteins	Cholesteryl Esters in Very Large VLDL	Cholesteryl Esters in V. Large VLDL	LINEAR	beta = -0.02 (-0.03, -0.02), p = 0	beta = -0.02 (-0.03, -0.02), p = 0	256498	Both
23508	Biomarkers	Lipids and lipoproteins	Triglycerides in Medium VLDL	Triglycerides in Medium VLDL	LINEAR	beta = -0.02 (-0.03, -0.02), p = 0	beta = -0.02 (-0.03, -0.02), p = 0	256498	Both
23424	Biomarkers	Lipids and lipoproteins	Total Lipids in VLDL	Total Lipids in VLDL	LINEAR	beta = -0.02 (-0.03, -0.02), p = 0	beta = -0.02 (-0.03, -0.02), p = 0	256498	Both
23643	Biomarkers	Lipids and lipoproteins	Triglycerides to Total Lipids in Medium HDL percentage	Triglycerides to Total Lipids in Medium HDL %	LINEAR	beta = -0.02 (-0.03, -0.02), p = 0	beta = -0.02 (-0.03, -0.02), p = 0	256498	Both
23638	Biomarkers	Lipids and lipoproteins	Triglycerides to Total Lipids in Large HDL percentage	Triglycerides to Total Lipids in Large HDL %	LINEAR	beta = -0.02 (-0.03, -0.02), p = 0	beta = -0.02 (-0.03, -0.02), p = 0	256498	Both
23634	Biomarkers	Lipids and lipoproteins	Phospholipids to Total Lipids in Large HDL percentage	Phospholipids to Total Lipids in Large HDL %	LINEAR	beta = -0.02 (-0.02, -0.02), p = 0	beta = -0.02 (-0.03, -0.02), p = 0	256498	Both
30010	Biomarkers	Blood cell indices	Red blood cell (erythrocyte) count	Red blood cell (erythrocyte) count	LINEAR	beta = -0.02 (-0.02, -0.01), p = 0	beta = -0.02 (-0.02, -0.01), p = 0	443125	Both
23422	Biomarkers	Lipids and lipoproteins	Free Cholesterol in HDL	Free Cholesterol in HDL	LINEAR	beta = 0.02 (0.02, 0.02), p = 0	beta = 0.02 (0.02, 0.02), p = 0	256498	Both
23456	Biomarkers	Fatty acids	Linoleic Acid to Total Fatty Acids percentage	Linoleic Acid to Total Fatty Acids %	LINEAR	beta = 0.02 (0.02, 0.03), p = 0	beta = 0.02 (0.02, 0.03), p = 0	256288	Both
30530	Biomarkers	Urine (renal/electrolytes)	Sodium in urine	Sodium in urine	LINEAR	beta = -0.02 (-0.02, -0.01), p = 0	beta = -0.02 (-0.02, -0.01), p = 0	442676	Both
23586	Biomarkers	Lipids and lipoproteins	Cholesteryl Esters to Total Lipids in Very Large VLDL percentage	Cholesteryl Esters to Total Lipids in V. Large VLDL %	LINEAR	beta = 0.02 (0.02, 0.02), p = 0	beta = 0.02 (0.02, 0.03), p = 0	254130	Both
23596	Biomarkers	Lipids and lipoproteins	Cholesteryl Esters to Total Lipids in Medium VLDL percentage	Cholesteryl Esters to Total Lipids in Medium VLDL %	LINEAR	beta = 0.02 (0.02, 0.02), p = 0	beta = 0.02 (0.02, 0.03), p = 0	256498	Both
23585	Biomarkers	Lipids and lipoproteins	Cholesterol to Total Lipids in Very Large VLDL percentage	Cholesterol to Total Lipids in V. Large VLDL %	LINEAR	beta = 0.02 (0.02, 0.02), p = 0	beta = 0.02 (0.02, 0.03), p = 0	254130	Both
30620	Biomarkers	Liver/kidney function	Alanine aminotransferase	Alanine aminotransferase	LINEAR	beta = -0.01 (-0.02, -0.01), p = 0	beta = -0.02 (-0.02, -0.01), p = 0	435403	Both
23499	Biomarkers	Lipids and lipoproteins	Cholesteryl Esters in Large VLDL	Cholesteryl Esters in Large VLDL	LINEAR	beta = -0.02 (-0.03, -0.02), p = 0	beta = -0.02 (-0.03, -0.02), p = 0	256498	Both
23412	Biomarkers	Lipids and lipoproteins	Phospholipids in VLDL	Phospholipids in VLDL	LINEAR	beta = -0.02 (-0.03, -0.02), p = 0	beta = -0.02 (-0.03, -0.02), p = 0	256498	Both
23515	Biomarkers	Lipids and lipoproteins	Triglycerides in Small VLDL	Triglycerides in Small VLDL	LINEAR	beta = -0.02 (-0.03, -0.02), p = 0	beta = -0.02 (-0.03, -0.02), p = 0	256498	Both
30750	Biomarkers	Glucose/Glycation	Glycated haemoglobin (HbA1c)	Glycated haemoglobin (HbA1c)	LINEAR	beta = -0.01 (-0.02, -0.01), p = 0	beta = -0.02 (-0.02, -0.01), p = 0	435361	Both
23617	Biomarkers	Lipids and lipoproteins	Free Cholesterol to Total Lipids in Large LDL percentage	Free Cholesterol to Total Lipids in Large LDL %	LINEAR	beta = 0.02 (0.02, 0.02), p = 0	beta = 0.02 (0.02, 0.03), p = 0	256498	Both
23621	Biomarkers	Lipids and lipoproteins	Cholesteryl Esters to Total Lipids in Medium LDL percentage	Cholesteryl Esters to Total Lipids in Medium LDL %	LINEAR	beta = -0.02 (-0.03, -0.02), p = 0	beta = -0.02 (-0.03, -0.02), p = 0	256498	Both
23556	Biomarkers	Lipids and lipoproteins	Free Cholesterol in Very Large HDL	Free Cholesterol in V. Large HDL	LINEAR	beta = 0.02 (0.02, 0.02), p = 0	beta = 0.02 (0.02, 0.02), p = 0	256498	Both
23426	Biomarkers	Lipids and lipoproteins	Total Lipids in HDL	Total Lipids in HDL	LINEAR	beta = 0.02 (0.01, 0.02), p = 0	beta = 0.02 (0.02, 0.02), p = 0	256498	Both
23447	Biomarkers	Liver/kidney function	Monounsaturated Fatty Acids	Monounsaturated Fatty Acids	LINEAR	beta = -0.02 (-0.03, -0.02), p = 0	beta = -0.02 (-0.03, -0.02), p = 0	256288	Both
30000	Biomarkers	Blood cell indices	White blood cell (leukocyte) count	White blood cell (leukocyte) count	LINEAR	beta = -0.02 (-0.02, -0.01), p = 0	beta = -0.02 (-0.02, -0.01), p = 0	443120	Both
23550	Biomarkers	Lipids and lipoproteins	Triglycerides in Small LDL	Triglycerides in Small LDL	LINEAR	beta = -0.02 (-0.02, -0.02), p = 0	beta = -0.02 (-0.03, -0.02), p = 0	256498	Both
23595	Biomarkers	Lipids and lipoproteins	Cholesterol to Total Lipids in Medium VLDL percentage	Cholesterol to Total Lipids in Medium VLDL %	LINEAR	beta = 0.02 (0.02, 0.02), p = 0	beta = 0.02 (0.02, 0.02), p = 0	256498	Both
23589	Biomarkers	Lipids and lipoproteins	Phospholipids to Total Lipids in Large VLDL percentage	Phospholipids to Total Lipids in Large VLDL %	LINEAR	beta = -0.02 (-0.02, -0.02), p = 0	beta = -0.02 (-0.03, -0.02), p = 0	256469	Both
23569	Biomarkers	Lipids and lipoproteins	Cholesteryl Esters in Medium HDL	Cholesteryl Esters in Medium HDL	LINEAR	beta = 0.02 (0.01, 0.02), p = 0	beta = 0.02 (0.02, 0.02), p = 0	256498	Both
23420	Biomarkers	Lipids and lipoproteins	Free Cholesterol in VLDL	Free Cholesterol in VLDL	LINEAR	beta = -0.02 (-0.02, -0.02), p = 0	beta = -0.02 (-0.02, -0.02), p = 0	256498	Both
23568	Biomarkers	Lipids and lipoproteins	Cholesterol in Medium HDL	Cholesterol in Medium HDL	LINEAR	beta = 0.02 (0.01, 0.02), p = 0	beta = 0.02 (0.02, 0.02), p = 0	256498	Both
23598	Biomarkers	Lipids and lipoproteins	Triglycerides to Total Lipids in Medium VLDL percentage	Triglycerides to Total Lipids in Medium VLDL %	LINEAR	beta = -0.02 (-0.02, -0.01), p = 0	beta = -0.02 (-0.02, -0.02), p = 0	256498	Both
23509	Biomarkers	Lipids and lipoproteins	Concentration of Small VLDL Particles	Conc. of Small VLDL Particles	LINEAR	beta = -0.02 (-0.02, -0.02), p = 0	beta = -0.02 (-0.02, -0.02), p = 0	256498	Both
23510	Biomarkers	Lipids and lipoproteins	Total Lipids in Small VLDL	Total Lipids in Small VLDL	LINEAR	beta = -0.02 (-0.02, -0.02), p = 0	beta = -0.02 (-0.02, -0.02), p = 0	256498	Both
30140	Biomarkers	Blood cell indices	Neutrophill count	Neutrophill count	LINEAR	beta = -0.01 (-0.02, -0.01), p = 0	beta = -0.01 (-0.02, -0.01), p = 0	442325	Both
30030	Biomarkers	Blood cell indices	Haematocrit percentage	Haematocrit %	LINEAR	beta = -0.01 (-0.01, -0.01), p = 0	beta = -0.01 (-0.01, -0.01), p = 0	443125	Both
23414	Biomarkers	Lipids and lipoproteins	Phospholipids in HDL	Phospholipids in HDL	LINEAR	beta = 0.02 (0.01, 0.02), p = 0	beta = 0.02 (0.01, 0.02), p = 0	256498	Both
23647	Biomarkers	Lipids and lipoproteins	Free Cholesterol to Total Lipids in Small HDL percentage	Free Cholesterol to Total Lipids in Small HDL %	LINEAR	beta = 0.02 (0.01, 0.02), p = 0	beta = 0.02 (0.01, 0.02), p = 0	256498	Both
30020	Biomarkers	Blood cell indices	Haemoglobin concentration	Haemoglobin Conc.	LINEAR	beta = -0.01 (-0.01, -0.01), p = 0	beta = -0.01 (-0.01, -0.01), p = 0	443125	Both
23570	Biomarkers	Lipids and lipoproteins	Free Cholesterol in Medium HDL	Free Cholesterol in Medium HDL	LINEAR	beta = 0.02 (0.01, 0.02), p = 0	beta = 0.02 (0.01, 0.02), p = 0	256498	Both
23627	Biomarkers	Lipids and lipoproteins	Free Cholesterol to Total Lipids in Small LDL percentage	Free Cholesterol to Total Lipids in Small LDL %	LINEAR	beta = 0.02 (0.01, 0.02), p = 0	beta = 0.02 (0.02, 0.02), p = 0	256498	Both
23503	Biomarkers	Lipids and lipoproteins	Total Lipids in Medium VLDL	Total Lipids in Medium VLDL	LINEAR	beta = -0.02 (-0.02, -0.02), p = 0	beta = -0.02 (-0.02, -0.02), p = 0	256498	Both
23606	Biomarkers	Lipids and lipoproteins	Cholesteryl Esters to Total Lipids in Very Small VLDL percentage	Cholesteryl Esters to Total Lipids in V. Small VLDL %	LINEAR	beta = 0.02 (0.01, 0.02), p = 0	beta = 0.02 (0.01, 0.02), p = 0	256498	Both
23591	Biomarkers	Lipids and lipoproteins	Cholesteryl Esters to Total Lipids in Large VLDL percentage	Cholesteryl Esters to Total Lipids in Large VLDL %	LINEAR	beta = 0.02 (0.01, 0.02), p = 0	beta = 0.02 (0.01, 0.02), p = 0	256469	Both
23440	Biomarkers	Apolipoproteins	Apolipoprotein A1	Apolipoprotein A1	LINEAR	beta = 0.02 (0.01, 0.02), p = 0	beta = 0.02 (0.01, 0.02), p = 0	256499	Both
23478	Biomarkers	Liver/kidney function	Creatinine	Creatinine (Nightingale Health data)	LINEAR	beta = -0.02 (-0.02, -0.01), p = 0	beta = -0.02 (-0.02, -0.01), p = 0	250245	Both
30700	Biomarkers	Liver/kidney function	Creatinine	Creatinine (enzymatic analysis)	LINEAR	beta = -0.01 (-0.01, -0.01), p = 0	beta = -0.01 (-0.01, -0.01), p = 0	435340	Both
23428	Biomarkers	Lipids and lipoproteins	Concentration of VLDL Particles	Conc. of VLDL Particles	LINEAR	beta = -0.02 (-0.02, -0.01), p = 0	beta = -0.02 (-0.02, -0.01), p = 0	256498	Both
23441	Biomarkers	Apolipoproteins	Apolipoprotein B to Apolipoprotein A1 ratio	Apolipoprotein B to Apolipoprotein A1 ratio	LINEAR	beta = -0.02 (-0.02, -0.01), p = 0	beta = -0.02 (-0.02, -0.01), p = 0	256499	Both
23615	Biomarkers	Lipids and lipoproteins	Cholesterol to Total Lipids in Large LDL percentage	Cholesterol to Total Lipids in Large LDL %	LINEAR	beta = 0.02 (0.01, 0.02), p = 0	beta = 0.02 (0.01, 0.02), p = 0	256498	Both
23464	Biomarkers	Amino acids and metabolites	Total Concentration of Branched-Chain Amino Acids (Leucine + Isoleucine + Valine)	Total Conc. of Branched-Chain Amino Acids	LINEAR	beta = -0.02 (-0.02, -0.01), p = 0	beta = -0.02 (-0.02, -0.01), p = 0	256278	Both
23467	Biomarkers	Amino acids and metabolites	Valine	Valine	LINEAR	beta = -0.02 (-0.02, -0.01), p = 0	beta = -0.02 (-0.02, -0.01), p = 0	256286	Both
23565	Biomarkers	Lipids and lipoproteins	Concentration of Medium HDL Particles	Conc. of Medium HDL Particles	LINEAR	beta = 0.01 (0.01, 0.02), p = 0	beta = 0.02 (0.01, 0.02), p = 0	256498	Both
23543	Biomarkers	Lipids and lipoproteins	Triglycerides in Medium LDL	Triglycerides in Medium LDL	LINEAR	beta = -0.02 (-0.02, -0.01), p = 0	beta = -0.02 (-0.02, -0.01), p = 0	256498	Both
23522	Biomarkers	Lipids and lipoproteins	Triglycerides in Very Small VLDL	Triglycerides in V. Small VLDL	LINEAR	beta = -0.02 (-0.02, -0.01), p = 0	beta = -0.02 (-0.02, -0.01), p = 0	256498	Both
23605	Biomarkers	Lipids and lipoproteins	Cholesterol to Total Lipids in Very Small VLDL percentage	Cholesterol to Total Lipids in V. Small VLDL %	LINEAR	beta = 0.01 (0.01, 0.02), p = 0	beta = 0.02 (0.01, 0.02), p = 0	256498	Both
23588	Biomarkers	Lipids and lipoproteins	Triglycerides to Total Lipids in Very Large VLDL percentage	Triglycerides to Total Lipids in V. Large VLDL %	LINEAR	beta = -0.02 (-0.02, -0.01), p = 0	beta = -0.02 (-0.02, -0.01), p = 0	254130	Both
23602	Biomarkers	Lipids and lipoproteins	Free Cholesterol to Total Lipids in Small VLDL percentage	Free Cholesterol to Total Lipids in Small VLDL %	LINEAR	beta = 0.02 (0.01, 0.02), p = 0	beta = 0.02 (0.01, 0.02), p = 0	256498	Both
23403	Biomarkers	Lipids and lipoproteins	VLDL Cholesterol	VLDL Cholesterol	LINEAR	beta = -0.02 (-0.02, -0.01), p = 0	beta = -0.02 (-0.02, -0.01), p = 0	256498	Both
23466	Biomarkers	Amino acids and metabolites	Leucine	Leucine	LINEAR	beta = -0.02 (-0.02, -0.01), p = 0	beta = -0.02 (-0.02, -0.01), p = 0	256475	Both
23597	Biomarkers	Lipids and lipoproteins	Free Cholesterol to Total Lipids in Medium VLDL percentage	Free Cholesterol to Total Lipids in Medium VLDL %	LINEAR	beta = 0.02 (0.01, 0.02), p = 0	beta = 0.02 (0.01, 0.02), p = 0	256498	Both
23450	Biomarkers	Fatty acids	Docosahexaenoic Acid	Docosahexaenoic Acid	LINEAR	beta = 0.02 (0.01, 0.02), p = 0	beta = 0.02 (0.01, 0.02), p = 0	256288	Both
23628	Biomarkers	Lipids and lipoproteins	Triglycerides to Total Lipids in Small LDL percentage	Triglycerides to Total Lipids in Small LDL %	LINEAR	beta = -0.02 (-0.02, -0.01), p = 0	beta = -0.02 (-0.02, -0.01), p = 0	256498	Both
23502	Biomarkers	Lipids and lipoproteins	Concentration of Medium VLDL Particles	Conc. of Medium VLDL Particles	LINEAR	beta = -0.02 (-0.02, -0.01), p = 0	beta = -0.02 (-0.02, -0.01), p = 0	256498	Both
23587	Biomarkers	Lipids and lipoproteins	Free Cholesterol to Total Lipids in Very Large VLDL percentage	Free Cholesterol to Total Lipids in V. Large VLDL %	LINEAR	beta = 0.02 (0.01, 0.02), p = 0	beta = 0.02 (0.01, 0.02), p = 0	254130	Both
23409	Biomarkers	Lipids and lipoproteins	Triglycerides in LDL	Triglycerides in LDL	LINEAR	beta = -0.02 (-0.02, -0.01), p = 0	beta = -0.02 (-0.02, -0.01), p = 0	256498	Both
30740	Biomarkers	Glucose/Glycation	Glucose	Glucose	LINEAR	beta = -0.01 (-0.01, -0.01), p = 0	beta = -0.01 (-0.02, -0.01), p = 0	398340	Both
30130	Biomarkers	Blood cell indices	Monocyte count	Monocyte count	LINEAR	beta = -0.01 (-0.01, -0.01), p = 0	beta = -0.01 (-0.02, -0.01), p = 0	442325	Both
23513	Biomarkers	Lipids and lipoproteins	Cholesteryl Esters in Small VLDL	Cholesteryl Esters in Small VLDL	LINEAR	beta = -0.02 (-0.02, -0.01), p = 0	beta = -0.02 (-0.02, -0.01), p = 0	256498	Both
23432	Biomarkers	Lipids and lipoproteins	Average Diameter for LDL Particles	Average Diameter for LDL Particles	LINEAR	beta = 0.01 (0.01, 0.02), p = 0	beta = 0.02 (0.01, 0.02), p = 0	256498	Both
23599	Biomarkers	Lipids and lipoproteins	Phospholipids to Total Lipids in Small VLDL percentage	Phospholipids to Total Lipids in Small VLDL %	LINEAR	beta = 0.01 (0.01, 0.02), p = 0	beta = 0.02 (0.01, 0.02), p = 0	256498	Both
23608	Biomarkers	Lipids and lipoproteins	Triglycerides to Total Lipids in Very Small VLDL percentage	Triglycerides to Total Lipids in V. Small VLDL %	LINEAR	beta = -0.01 (-0.02, -0.01), p = 0	beta = -0.02 (-0.02, -0.01), p = 0	256498	Both
23455	Biomarkers	Liver/kidney function	Saturated Fatty Acids to Total Fatty Acids percentage	Saturated Fatty Acids to Total Fatty Acids %	LINEAR	beta = -0.02 (-0.02, -0.01), p = 0	beta = -0.02 (-0.02, -0.01), p = 0	256288	Both
23465	Biomarkers	Amino acids and metabolites	Isoleucine	Isoleucine	LINEAR	beta = -0.01 (-0.02, -0.01), p = 0	beta = -0.02 (-0.02, -0.01), p = 0	256460	Both
23626	Biomarkers	Lipids and lipoproteins	Cholesteryl Esters to Total Lipids in Small LDL percentage	Cholesteryl Esters to Total Lipids in Small LDL %	LINEAR	beta = -0.02 (-0.02, -0.01), p = 0	beta = -0.02 (-0.02, -0.01), p = 0	256498	Both
23637	Biomarkers	Lipids and lipoproteins	Free Cholesterol to Total Lipids in Large HDL percentage	Free Cholesterol to Total Lipids in Large HDL %	LINEAR	beta = 0.01 (0.01, 0.02), p = 0	beta = 0.01 (0.01, 0.02), p = 0	256498	Both
23504	Biomarkers	Lipids and lipoproteins	Phospholipids in Medium VLDL	Phospholipids in Medium VLDL	LINEAR	beta = -0.02 (-0.02, -0.01), p = 0	beta = -0.02 (-0.02, -0.01), p = 0	256498	Both
23511	Biomarkers	Lipids and lipoproteins	Phospholipids in Small VLDL	Phospholipids in Small VLDL	LINEAR	beta = -0.02 (-0.02, -0.01), p = 0	beta = -0.02 (-0.02, -0.01), p = 0	256498	Both
23448	Biomarkers	Liver/kidney function	Saturated Fatty Acids	Saturated Fatty Acids	LINEAR	beta = -0.02 (-0.02, -0.01), p = 0	beta = -0.02 (-0.02, -0.01), p = 0	256288	Both
23613	Biomarkers	Lipids and lipoproteins	Triglycerides to Total Lipids in IDL percentage	Triglycerides to Total Lipids in IDL %	LINEAR	beta = -0.01 (-0.02, -0.01), p = 0	beta = -0.02 (-0.02, -0.01), p = 0	256498	Both
23566	Biomarkers	Lipids and lipoproteins	Total Lipids in Medium HDL	Total Lipids in Medium HDL	LINEAR	beta = 0.01 (0.01, 0.02), p = 0	beta = 0.01 (0.01, 0.02), p = 0	256498	Both
23582	Biomarkers	Lipids and lipoproteins	Free Cholesterol to Total Lipids in Chylomicrons and Extremely Large VLDL percentage	Free Cholesterol to Total Lipids in Chylomicrons and Ext. Large VLDL %	LINEAR	beta = 0.02 (0.01, 0.02), p = 0	beta = 0.02 (0.01, 0.02), p = 0	245885	Both
23571	Biomarkers	Lipids and lipoproteins	Triglycerides in Medium HDL	Triglycerides in Medium HDL	LINEAR	beta = -0.02 (-0.02, -0.01), p = 0	beta = -0.02 (-0.02, -0.01), p = 0	256498	Both
23624	Biomarkers	Lipids and lipoproteins	Phospholipids to Total Lipids in Small LDL percentage	Phospholipids to Total Lipids in Small LDL %	LINEAR	beta = 0.02 (0.01, 0.02), p = 0	beta = 0.01 (0.01, 0.02), p = 0	256498	Both
23512	Biomarkers	Lipids and lipoproteins	Cholesterol in Small VLDL	Cholesterol in Small VLDL	LINEAR	beta = -0.02 (-0.02, -0.01), p = 0	beta = -0.01 (-0.02, -0.01), p = 0	256498	Both
23536	Biomarkers	Lipids and lipoproteins	Triglycerides in Large LDL	Triglycerides in Large LDL	LINEAR	beta = -0.01 (-0.02, -0.01), p = 0	beta = -0.01 (-0.02, -0.01), p = 0	256498	Both
23604	Biomarkers	Lipids and lipoproteins	Phospholipids to Total Lipids in Very Small VLDL percentage	Phospholipids to Total Lipids in V. Small VLDL %	LINEAR	beta = -0.01 (-0.02, -0.01), p = 1.3e-09	beta = -0.01 (-0.02, -0.01), p = 0	256498	Both
23410	Biomarkers	Lipids and lipoproteins	Triglycerides in HDL	Triglycerides in HDL	LINEAR	beta = -0.01 (-0.02, -0.01), p = 0	beta = -0.01 (-0.02, -0.01), p = 0	256498	Both
23416	Biomarkers	Lipids and lipoproteins	Cholesteryl Esters in VLDL	Cholesteryl Esters in VLDL	LINEAR	beta = -0.01 (-0.02, -0.01), p = 0	beta = -0.01 (-0.02, -0.01), p = 0	256498	Both
23529	Biomarkers	Lipids and lipoproteins	Triglycerides in IDL	Triglycerides in IDL	LINEAR	beta = -0.01 (-0.02, -0.01), p = 0	beta = -0.01 (-0.02, -0.01), p = 0	256498	Both
23451	Biomarkers	Fatty acids	Omega-3 Fatty Acids to Total Fatty Acids percentage	Omega-3 Fatty Acids to Total Fatty Acids %	LINEAR	beta = 0.01 (0.01, 0.02), p = 0	beta = 0.01 (0.01, 0.02), p = 0	256288	Both
23541	Biomarkers	Lipids and lipoproteins	Cholesteryl Esters in Medium LDL	Cholesteryl Esters in Medium LDL	LINEAR	beta = -0.02 (-0.02, -0.01), p = 0	beta = -0.01 (-0.02, -0.01), p = 0	256498	Both
23645	Biomarkers	Lipids and lipoproteins	Cholesterol to Total Lipids in Small HDL percentage	Cholesterol to Total Lipids in Small HDL %	LINEAR	beta = 0.01 (0.01, 0.02), p = 8e-10	beta = 0.01 (0.01, 0.02), p = 0	256498	Both
23430	Biomarkers	Lipids and lipoproteins	Concentration of HDL Particles	Conc. of HDL Particles	LINEAR	beta = 0.01 (0.01, 0.01), p = 8.7e-09	beta = 0.01 (0.01, 0.02), p = 0	256498	Both
23618	Biomarkers	Lipids and lipoproteins	Triglycerides to Total Lipids in Large LDL percentage	Triglycerides to Total Lipids in Large LDL %	LINEAR	beta = -0.01 (-0.02, -0.01), p = 2.01e-08	beta = -0.01 (-0.02, -0.01), p = 0	256498	Both
30610	Biomarkers	Liver/kidney function	Alkaline phosphatase	Alkaline phosphatase	LINEAR	beta = -0.01 (-0.01, -0.01), p = 5e-10	beta = -0.01 (-0.01, -0.01), p = 0	435578	Both
23630	Biomarkers	Lipids and lipoproteins	Cholesterol to Total Lipids in Very Large HDL percentage	Cholesterol to Total Lipids in V. Large HDL %	LINEAR	beta = -0.01 (-0.02, -0.01), p = 1e-10	beta = -0.01 (-0.02, -0.01), p = 0	256394	Both
23594	Biomarkers	Lipids and lipoproteins	Phospholipids to Total Lipids in Medium VLDL percentage	Phospholipids to Total Lipids in Medium VLDL %	LINEAR	beta = 0.01 (0.01, 0.02), p = 2.2e-09	beta = 0.01 (0.01, 0.02), p = 0	256498	Both
23442	Biomarkers	Fatty acids	Total Fatty Acids	Total Fatty Acids	LINEAR	beta = -0.01 (-0.02, -0.01), p = 0	beta = -0.01 (-0.02, -0.01), p = 0	256289	Both
23537	Biomarkers	Lipids and lipoproteins	Concentration of Medium LDL Particles	Conc. of Medium LDL Particles	LINEAR	beta = -0.01 (-0.02, -0.01), p = 0	beta = -0.01 (-0.02, -0.01), p = 0	256498	Both
23461	Biomarkers	Amino acids and metabolites	Glutamine	Glutamine	LINEAR	beta = 0.01 (0.01, 0.01), p = 6.07e-08	beta = 0.01 (0.01, 0.02), p = 1e-10	255699	Both
23507	Biomarkers	Lipids and lipoproteins	Free Cholesterol in Medium VLDL	Free Cholesterol in Medium VLDL	LINEAR	beta = -0.01 (-0.02, -0.01), p = 0	beta = -0.01 (-0.02, -0.01), p = 1e-10	256498	Both
30120	Biomarkers	Blood cell indices	Lymphocyte count	Lymphocyte count	LINEAR	beta = -0.01 (-0.01, -0.01), p = 4.21e-08	beta = -0.01 (-0.01, -0.01), p = 1e-10	442325	Both
30270	Biomarkers	Blood cell indices	Mean sphered cell volume	Mean sphered cell volume	LINEAR	beta = 0.01 (0.01, 0.01), p = 9e-10	beta = 0.01 (0.01, 0.01), p = 3e-10	435868	Both
23603	Biomarkers	Lipids and lipoproteins	Triglycerides to Total Lipids in Small VLDL percentage	Triglycerides to Total Lipids in Small VLDL %	LINEAR	beta = -0.01 (-0.02, -0.01), p = 1.54e-08	beta = -0.01 (-0.02, -0.01), p = 3e-10	256498	Both
23548	Biomarkers	Lipids and lipoproteins	Cholesteryl Esters in Small LDL	Cholesteryl Esters in Small LDL	LINEAR	beta = -0.01 (-0.02, -0.01), p = 0	beta = -0.01 (-0.02, -0.01), p = 3e-10	256498	Both
23567	Biomarkers	Lipids and lipoproteins	Phospholipids in Medium HDL	Phospholipids in Medium HDL	LINEAR	beta = 0.01 (0.01, 0.01), p = 6.51e-08	beta = 0.01 (0.01, 0.02), p = 6e-10	256498	Both
23544	Biomarkers	Lipids and lipoproteins	Concentration of Small LDL Particles	Conc. of Small LDL Particles	LINEAR	beta = -0.01 (-0.02, -0.01), p = 1e-10	beta = -0.01 (-0.02, -0.01), p = 1.1e-09	256498	Both
23590	Biomarkers	Lipids and lipoproteins	Cholesterol to Total Lipids in Large VLDL percentage	Cholesterol to Total Lipids in Large VLDL %	LINEAR	beta = 0.01 (0.01, 0.02), p = 1.24e-08	beta = 0.01 (0.01, 0.02), p = 1.8e-09	256469	Both
23538	Biomarkers	Lipids and lipoproteins	Total Lipids in Medium LDL	Total Lipids in Medium LDL	LINEAR	beta = -0.01 (-0.02, -0.01), p = 1e-10	beta = -0.01 (-0.02, -0.01), p = 3.1e-09	256498	Both
23619	Biomarkers	Lipids and lipoproteins	Phospholipids to Total Lipids in Medium LDL percentage	Phospholipids to Total Lipids in Medium LDL %	LINEAR	beta = 0.01 (0.01, 0.02), p = 2.9e-09	beta = 0.01 (0.01, 0.02), p = 4.2e-09	256498	Both
23427	Biomarkers	Lipids and lipoproteins	Total Concentration of Lipoprotein Particles	Total Conc. of Lipoprotein Particles	LINEAR	beta = 0.01 (0.01, 0.01), p = 2.83e-06	beta = 0.01 (0.01, 0.01), p = 4.3e-09	256498	Both
30040	Biomarkers	Blood cell indices	Mean corpuscular volume	Mean corpuscular volume	LINEAR	beta = 0.01 (0.01, 0.01), p = 4.25e-08	beta = 0.01 (0.01, 0.01), p = 4.6e-09	443123	Both
23514	Biomarkers	Lipids and lipoproteins	Free Cholesterol in Small VLDL	Free Cholesterol in Small VLDL	LINEAR	beta = -0.01 (-0.02, -0.01), p = 6e-10	beta = -0.01 (-0.02, -0.01), p = 6.2e-09	256498	Both
23610	Biomarkers	Lipids and lipoproteins	Cholesterol to Total Lipids in IDL percentage	Cholesterol to Total Lipids in IDL %	LINEAR	beta = 0.01 (0.01, 0.01), p = 2.89e-06	beta = 0.01 (0.01, 0.02), p = 1.01e-08	256498	Both
23540	Biomarkers	Lipids and lipoproteins	Cholesterol in Medium LDL	Cholesterol in Medium LDL	LINEAR	beta = -0.01 (-0.02, -0.01), p = 5e-10	beta = -0.01 (-0.02, -0.01), p = 1.56e-08	256498	Both
30050	Biomarkers	Blood cell indices	Mean corpuscular haemoglobin	Mean corpuscular haemoglobin	LINEAR	beta = 0.01 (0, 0.01), p = 2.68e-07	beta = 0.01 (0.01, 0.01), p = 1.85e-08	443122	Both
23475	Biomarkers	Other metabolites	Acetate	Acetate	LINEAR	beta = 0.01 (0.01, 0.01), p = 4.22e-07	beta = 0.01 (0.01, 0.02), p = 2.47e-08	256308	Both
23539	Biomarkers	Lipids and lipoproteins	Phospholipids in Medium LDL	Phospholipids in Medium LDL	LINEAR	beta = -0.01 (-0.02, -0.01), p = 2.6e-09	beta = -0.01 (-0.01, -0.01), p = 5.72e-08	256498	Both
23545	Biomarkers	Lipids and lipoproteins	Total Lipids in Small LDL	Total Lipids in Small LDL	LINEAR	beta = -0.01 (-0.02, -0.01), p = 4.8e-09	beta = -0.01 (-0.01, -0.01), p = 7.89e-08	256498	Both
23580	Biomarkers	Lipids and lipoproteins	Cholesterol to Total Lipids in Chylomicrons and Extremely Large VLDL percentage	Cholesterol to Total Lipids in Chylomicrons and Ext. Large VLDL %	LINEAR	beta = 0.01 (0.01, 0.01), p = 1.82e-06	beta = 0.01 (0.01, 0.01), p = 7.91e-08	245885	Both
23600	Biomarkers	Lipids and lipoproteins	Cholesterol to Total Lipids in Small VLDL percentage	Cholesterol to Total Lipids in Small VLDL %	LINEAR	beta = 0.01 (0.01, 0.01), p = 1.89e-06	beta = 0.01 (0.01, 0.01), p = 1.1e-07	256498	Both
23462	Biomarkers	Amino acids and metabolites	Glycine	Glycine	LINEAR	beta = 0.01 (0, 0.01), p = 7.93e-06	beta = 0.01 (0.01, 0.01), p = 2.45e-07	256134	Both
23547	Biomarkers	Lipids and lipoproteins	Cholesterol in Small LDL	Cholesterol in Small LDL	LINEAR	beta = -0.01 (-0.02, -0.01), p = 2e-08	beta = -0.01 (-0.01, -0.01), p = 4.43e-07	256498	Both
23518	Biomarkers	Lipids and lipoproteins	Phospholipids in Very Small VLDL	Phospholipids in V. Small VLDL	LINEAR	beta = -0.01 (-0.01, -0.01), p = 6.9e-07	beta = -0.01 (-0.01, -0.01), p = 7.85e-07	256498	Both
30260	Biomarkers	Blood cell indices	Mean reticulocyte volume	Mean reticulocyte volume	LINEAR	beta = 0.01 (0.01, 0.01), p = 1.02e-07	beta = 0.01 (0, 0.01), p = 1.08e-06	435867	Both
23439	Biomarkers	Apolipoproteins	Apolipoprotein B	Apolipoprotein B (Nightingale Health data)	LINEAR	beta = -0.01 (-0.01, -0.01), p = 1.61e-07	beta = -0.01 (-0.01, -0.01), p = 2.09e-06	256499	Both
30780	Biomarkers	Lipids and lipoproteins	LDL direct	LDL direct	LINEAR	beta = -0.01 (-0.01, -0.01), p = 1.09e-08	beta = -0.01 (-0.01, 0), p = 2.44e-06	434754	Both
23477	Biomarkers	Other metabolites	Acetone	Acetone	LINEAR	beta = 0.01 (0.01, 0.01), p = 8.9e-07	beta = 0.01 (0.01, 0.01), p = 3.48e-06	256497	Both
1578	Lifestyle	Lifestyle and environment	Average weekly champagne plus white wine intake	Champagne plus wine (per week)	ORDERED-LOGISTIC	OR = 1.016 (1.01, 1.023), p = 1.84e-06	OR = 1.015 (1.009, 1.022), p = 8.42e-06	323304	AN + BMI PGS only
1070	Lifestyle	Leisure/social activities	Time spent watching television (TV)	Time spent watching TV	ORDERED-LOGISTIC	OR = 0.943 (0.938, 0.949), p = 0	OR = 0.941 (0.935, 0.947), p = 0	432169	Both
924	Lifestyle	Physical activity	Usual walking pace	Usual walking pace	ORDERED-LOGISTIC	OR = 1.035 (1.029, 1.041), p = 0	OR = 1.041 (1.035, 1.047), p = 0	453813	Both
1548	Lifestyle	Diet & food preferences	Variation in diet	Variation in diet	ORDERED-LOGISTIC	OR = 0.969 (0.964, 0.975), p = 0	OR = 0.966 (0.96, 0.971), p = 0	454808	Both
6160#2	Lifestyle	Leisure/social activities	Leisure/social activities: Pub or social club	Pub or social club	LOGISTIC-BINARY	OR = 0.962 (0.956, 0.969), p = 0	OR = 0.964 (0.958, 0.971), p = 0	330846/124376(455222)	Both
943	Lifestyle	Physical activity	Frequency of stair climbing in last 4 weeks	Freq. stair climbing (last 4 wks)	ORDERED-LOGISTIC	OR = 1.025 (1.02, 1.031), p = 0	OR = 1.029 (1.023, 1.034), p = 0	452201	Both
1588	Lifestyle	Alcohol & smoking	Average weekly beer plus cider intake	Average weekly beer + cider intake	ORDERED-LOGISTIC	OR = 0.964 (0.957, 0.971), p = 0	OR = 0.967 (0.959, 0.974), p = 0	324118	Both
904	Lifestyle	Physical activity	Number of days/week of vigorous physical activity 10+ minutes	No. days/week vigorous physical activity 10+ mins	ORDERED-LOGISTIC	OR = 1.025 (1.019, 1.03), p = 0	OR = 1.025 (1.019, 1.03), p = 0	434617	Both
864	Lifestyle	Physical activity	Number of days/week walked 10+ minutes	No. days/week walked 10+ mins	ORDERED-LOGISTIC	OR = 1.024 (1.019, 1.03), p = 0	OR = 1.024 (1.019, 1.03), p = 0	448714	Both
6164#1	Lifestyle	Physical activity	Types of physical activity in last 4 weeks: Walking for pleasure (not as a means of transport)	Walking for pleasure (last 4 wks)	LOGISTIC-BINARY	OR = 1.026 (1.019, 1.033), p = 0	OR = 1.028 (1.021, 1.035), p = 0	128687/325546(454233)	Both
884	Lifestyle	Physical activity	Number of days/week of moderate physical activity 10+ minutes	No. days/week moderate physical activity	ORDERED-LOGISTIC	OR = 1.022 (1.017, 1.027), p = 0	OR = 1.022 (1.017, 1.028), p = 0	434399	Both
22039	Lifestyle	Physical activity	MET minutes per week for vigorous activity	MET mins per week for vigorous activity	ORDERED-LOGISTIC	OR = 1.025 (1.019, 1.031), p = 0	OR = 1.025 (1.019, 1.032), p = 0	369959	Both
3637	Lifestyle	Physical activity	Frequency of other exercises in last 4 weeks	Freq. other exercises (last 4 wks)	ORDERED-LOGISTIC	OR = 1.034 (1.026, 1.041), p = 0	OR = 1.032 (1.024, 1.04), p = 0	217321	Both
6157#3	Lifestyle	Alcohol & smoking	Why stopped smoking: Health precaution	Why stopped smoking: Health precaution	LOGISTIC-BINARY	OR = 1.049 (1.036, 1.062), p = 0	OR = 1.05 (1.037, 1.063), p = 0	42013/70567(112580)	Both
20659	Lifestyle	Diet & food preferences	Liking for fatty foods	Liking for fatty foods	ORDERED-LOGISTIC	OR = 0.969 (0.961, 0.977), p = 0	OR = 0.967 (0.959, 0.975), p = 0	170688	Both
1628	Lifestyle	Alcohol & smoking	Alcohol intake versus 10 years previously	Alcohol intake vs. 10 yrs prior	ORDERED-LOGISTIC	OR = 0.98 (0.974, 0.986), p = 0	OR = 0.978 (0.972, 0.983), p = 0	422953	Both
20670	Lifestyle	Diet & food preferences	Liking for going to the pub	Liking for going to the pub	ORDERED-LOGISTIC	OR = 0.966 (0.957, 0.974), p = 0	OR = 0.967 (0.959, 0.976), p = 0	169990	Both
6160#3	Lifestyle	Leisure/social activities	Leisure/social activities: Religious group	Religious group	LOGISTIC-BINARY	OR = 1.032 (1.023, 1.041), p = 0	OR = 1.033 (1.025, 1.042), p = 0	388248/66974(455222)	Both
6164#3	Lifestyle	Physical activity	Types of physical activity in last 4 weeks: Strenuous sports	Strenuous sports (last 4 wks)	LOGISTIC-BINARY	OR = 1.038 (1.027, 1.048), p = 0	OR = 1.039 (1.029, 1.05), p = 0	407437/46796(454233)	Both
22032	Lifestyle	Physical activity	IPAQ activity group	IPAQ activity group	ORDERED-LOGISTIC	OR = 1.024 (1.018, 1.03), p = 0	OR = 1.024 (1.017, 1.03), p = 0	369959	Both
20409	Lifestyle	Alcohol & smoking	Frequency of feeling guilt or remorse after drinking alcohol in last year	Freq. guilt/remorse after alcohol (past year)	ORDERED-LOGISTIC	OR = 1.069 (1.05, 1.088), p = 0	OR = 1.07 (1.05, 1.089), p = 0	80603	Both
22036	Lifestyle	Physical activity	Above moderate/vigorous/walking recommendation	Vigorous walking	LOGISTIC-BINARY	OR = 1.032 (1.023, 1.041), p = 0	OR = 1.032 (1.024, 1.041), p = 0	67539/302335(369874)	Both
6164#2	Lifestyle	Physical activity	Types of physical activity in last 4 weeks: Other exercises (eg: swimming, cycling, keep fit, bowling)	Other type physical activity (last 4 wks)	LOGISTIC-BINARY	OR = 1.022 (1.016, 1.028), p = 0	OR = 1.022 (1.016, 1.028), p = 0	234677/219556(454233)	Both
6160#4	Lifestyle	Leisure/social activities	Leisure/social activities: Adult education class	Adult education class	LOGISTIC-BINARY	OR = 1.042 (1.03, 1.054), p = 0	OR = 1.042 (1.03, 1.054), p = 0	422430/32792(455222)	Both
22035	Lifestyle	Physical activity	Above moderate/vigorous recommendation	Above moderate/vigorous recommendation	LOGISTIC-BINARY	OR = 1.022 (1.015, 1.029), p = 2e-10	OR = 1.022 (1.015, 1.029), p = 2e-10	168712/201247(369959)	Both
20403	Lifestyle	Alcohol & smoking	Amount of alcohol drunk on a typical drinking day	Amount of alcohol drunk on a typical drinking day	ORDERED-LOGISTIC	OR = 0.97 (0.96, 0.98), p = 1.46e-08	OR = 0.968 (0.957, 0.978), p = 1.2e-09	134816	Both
20749	Lifestyle	Diet & food preferences	Liking for working up a sweat	Liking for working up a sweat	ORDERED-LOGISTIC	OR = 1.026 (1.017, 1.034), p = 8.2e-09	OR = 1.027 (1.018, 1.036), p = 1.9e-09	169301	Both
1598	Lifestyle	Alcohol & smoking	Average weekly spirits intake	Average weekly spirits intake	ORDERED-LOGISTIC	OR = 0.981 (0.974, 0.988), p = 1.78e-07	OR = 0.979 (0.972, 0.986), p = 2.1e-09	323059	Both
6164#100	Lifestyle	Physical activity	Types of physical activity in last 4 weeks	Types of physical activity (last 4 wks)	LOGISTIC-BINARY	OR = 0.969 (0.956, 0.981), p = 6.69e-07	OR = 0.965 (0.952, 0.977), p = 1.86e-08	426744/27489(454233)	Both
6157#100	Lifestyle	Alcohol & smoking	Why stopped smoking	Why stopped smoking	LOGISTIC-BINARY	OR = 0.96 (0.946, 0.975), p = 1.03e-07	OR = 0.959 (0.945, 0.973), p = 4.1e-08	89940/22640(112580)	Both
20416	Lifestyle	Alcohol & smoking	Frequency of consuming six or more units of alcohol	Freq. consuming 6+ alcohol units	ORDERED-LOGISTIC	OR = 0.972 (0.962, 0.982), p = 1.58e-07	OR = 0.971 (0.961, 0.981), p = 5.58e-08	135096	Both
22033	Lifestyle	Physical activity	Summed days activity	Summed days activity	LINEAR	beta = 0.02 (0.01, 0.02), p = 0	beta = 0.02 (0.01, 0.02), p = 0	380265	Both
20161	Lifestyle	Alcohol & smoking	Pack years of smoking	Pack yrs of smoking	LINEAR	beta = -0.02 (-0.02, -0.01), p = 9e-10	beta = -0.02 (-0.02, -0.01), p = 0	141191	Both
20162	Lifestyle	Alcohol & smoking	Pack years adult smoking as proportion of life span exposed to smoking	Pack yrs smoking (prop. to life span)	LINEAR	beta = -0.01 (-0.02, -0.01), p = 1.05e-08	beta = -0.02 (-0.02, -0.01), p = 2e-10	141191	Both
22040	Lifestyle	Physical activity	Summed MET minutes per week for all activity	Summed MET mins per week for all activity	LINEAR	beta = 0.01 (0.01, 0.01), p = 1.7e-08	beta = 0.01 (0.01, 0.01), p = 3.6e-09	369959	Both
2867	Lifestyle	Alcohol & smoking	Age started smoking in former smokers	Age started smoking in former smokers	LINEAR	beta = 0.02 (0.01, 0.02), p = 1.15e-08	beta = 0.02 (0.01, 0.02), p = 1.7e-07	113028	Both
22038	Lifestyle	Physical activity	MET minutes per week for moderate activity	MET mins per week for moderate activity	LINEAR	beta = 0.01 (0, 0.01), p = 7.13e-06	beta = 0.01 (0, 0.01), p = 1.19e-06	369959	Both
20518	Psychiatric	Depression symptoms	Recent changes in speed/amount of moving or speaking	Changes in speed/amount of moving/speaking (recent)	ORDERED-LOGISTIC	OR = 1.056 (NA, NA), p = 4.69e-06	OR = 1.053 (1.029, 1.077), p = 1.2e-05	146841	AN + BMI PGS only
1980	Psychiatric	Anxiety symptoms	Worrier / anxious feelings	Worrier/anxious feelings	LOGISTIC-BINARY	OR = 1.09 (1.083, 1.097), p = 0	OR = 1.092 (1.085, 1.099), p = 0	192755/252015(444770)	Both
1990	Psychiatric	Anxiety symptoms	Tense / 'highly strung'	Tense/'highly strung'	LOGISTIC-BINARY	OR = 1.106 (1.097, 1.115), p = 0	OR = 1.11 (1.101, 1.119), p = 0	365338/76897(442235)	Both
1970	Psychiatric	Anxiety symptoms	Nervous feelings	Nervous feelings	LOGISTIC-BINARY	OR = 1.09 (1.083, 1.098), p = 0	OR = 1.095 (1.088, 1.103), p = 0	339811/104921(444732)	Both
2090	Psychiatric	Anxiety and/or depression	Seen doctor (GP) for nerves, anxiety, tension or depression	GP visit: Nerves/anxiety/tension/depression	LOGISTIC-BINARY	OR = 1.074 (1.067, 1.081), p = 0	OR = 1.074 (1.067, 1.081), p = 0	297572/155881(453453)	Both
2100	Psychiatric	Anxiety and/or depression	Seen a psychiatrist for nerves, anxiety, tension or depression	Psychiatrist visit: Nerves/anxiety/tension/depression	LOGISTIC-BINARY	OR = 1.104 (1.094, 1.114), p = 0	OR = 1.104 (1.094, 1.114), p = 0	402533/52066(454599)	Both
2070	Psychiatric	Anxiety severity	Frequency of tenseness / restlessness in last 2 weeks	Freq. tenseness/restlessness (last 2 wks)	ORDERED-LOGISTIC	OR = 1.073 (1.066, 1.08), p = 0	OR = 1.073 (1.066, 1.08), p = 0	439416	Both
2010	Psychiatric	Anxiety symptoms	Suffer from 'nerves'	Suffer from 'nerves'	LOGISTIC-BINARY	OR = 1.073 (1.065, 1.081), p = 0	OR = 1.076 (1.068, 1.084), p = 0	346749/93220(439969)	Both
2000	Psychiatric	Anxiety symptoms	Worry too long after embarrassment	Worry too long after embarrassment	LOGISTIC-BINARY	OR = 1.06 (1.054, 1.067), p = 0	OR = 1.061 (1.055, 1.068), p = 0	229293/208773(438066)	Both
2050	Psychiatric	Depression severity	Frequency of depressed mood in last 2 weeks	Freq. depressed mood in (last 2 wks)	ORDERED-LOGISTIC	OR = 1.068 (1.061, 1.076), p = 0	OR = 1.067 (1.059, 1.075), p = 0	437024	Both
20425	Psychiatric	Anxiety symptoms	Ever worried more than most people would in similar situation	Extreme worry (ever)	LOGISTIC-BINARY	OR = 1.11 (1.095, 1.125), p = 0	OR = 1.11 (1.096, 1.125), p = 0	91819/31536(123355)	Both
21062	Psychiatric	Anxiety diagnosis	Ever been offered/sought treatment for anxiety	Been offered/sought anxiety treatment (ever)	LOGISTIC-BINARY	OR = 1.087 (1.074, 1.101), p = 0	OR = 1.088 (1.075, 1.102), p = 0	126948/36347(163295)	Both
20479	Psychiatric	Self-harm behaviours	Ever thought that life not worth living	Thought life not worth living (ever)	ORDERED-LOGISTIC	OR = 1.082 (1.07, 1.094), p = 0	OR = 1.081 (1.069, 1.093), p = 0	146129	Both
1920	Psychiatric	Depression symptoms	Mood swings	Mood swings	LOGISTIC-BINARY	OR = 1.044 (1.038, 1.051), p = 0	OR = 1.043 (1.036, 1.049), p = 0	244494/201151(445645)	Both
1930	Psychiatric	Depression symptoms	Miserableness	Miserableness	LOGISTIC-BINARY	OR = 1.044 (1.037, 1.05), p = 0	OR = 1.043 (1.036, 1.049), p = 0	256626/192338(448964)	Both
1940	Psychiatric	Depression symptoms	Irritability	Irritability	LOGISTIC-BINARY	OR = 1.047 (1.04, 1.054), p = 0	OR = 1.047 (1.04, 1.054), p = 0	313388/123028(436416)	Both
20485	Psychiatric	Self-harm behaviours	Ever contemplated self-harm	Contemplated self-harm (ever)	ORDERED-LOGISTIC	OR = 1.107 (1.09, 1.123), p = 0	OR = 1.105 (1.088, 1.122), p = 0	146515	Both
20515	Psychiatric	Anxiety symptoms	Recent trouble relaxing	Trouble relaxing (recent)	ORDERED-LOGISTIC	OR = 1.081 (1.069, 1.093), p = 0	OR = 1.08 (1.068, 1.093), p = 0	146641	Both
21063	Psychiatric	Depression diagnosis	Ever been offered/sought treatment for depression	Been offered/sought depression treatment (ever)	LOGISTIC-BINARY	OR = 1.082 (1.069, 1.095), p = 0	OR = 1.08 (1.068, 1.093), p = 0	123930/39294(163224)	Both
20546#3	Psychiatric	Depression diagnosis	Substances taken for depression: Medication prescribed to you (for at least two weeks)	Depression treatment: Medication	LOGISTIC-BINARY	OR = 1.084 (1.071, 1.098), p = 0	OR = 1.083 (1.069, 1.097), p = 0	111654/34651(146305)	Both
20499	Psychiatric	Mental distress	Ever sought or received professional help for mental distress	Sought/received prof. help: Mental distress	LOGISTIC-BINARY	OR = 1.073 (1.061, 1.085), p = 0	OR = 1.072 (1.06, 1.084), p = 0	89681/56920(146601)	Both
20547#1	Psychiatric	Depression diagnosis	Activities undertaken to treat depression: Talking therapies, such as psychotherapy, counselling, group therapy or CBT	Depression treatment: Talking therapies	LOGISTIC-BINARY	OR = 1.087 (1.073, 1.101), p = 0	OR = 1.086 (1.072, 1.1), p = 0	114537/31892(146429)	Both
20446	Psychiatric	Depression symptoms	Ever had prolonged feelings of sadness or depression	Prolonged sadness/depression (ever)	LOGISTIC-BINARY	OR = 1.07 (1.058, 1.081), p = 0	OR = 1.069 (1.057, 1.08), p = 0	66791/79938(146729)	Both
20441	Psychiatric	Depression symptoms	Ever had prolonged loss of interest in normal activities	Prolonged loss interest in normal activities (ever)	LOGISTIC-BINARY	OR = 1.069 (1.057, 1.081), p = 0	OR = 1.068 (1.056, 1.079), p = 0	89283/57396(146679)	Both
20111#12	Psychiatric	Family history	Illnesses of siblings: Severe depression	Illnesses of siblings: Severe depression	LOGISTIC-BINARY	OR = 1.081 (1.067, 1.095), p = 0	OR = 1.08 (1.066, 1.094), p = 0	331485/25858(357343)	Both
20421	Psychiatric	Anxiety symptoms	Ever felt worried, tense, or anxious for most of a month or longer	Worried/tense/anxious (ever, 1+ month)	LOGISTIC-BINARY	OR = 1.076 (1.062, 1.089), p = 0	OR = 1.075 (1.062, 1.088), p = 0	101322/36150(137472)	Both
20550#1	Psychiatric	Anxiety diagnosis	Activities undertaken to treat anxiety: Talking therapies, such as psychotherapy, counselling, group therapy or CBT	Anxiety treatment: Talking therapies	LOGISTIC-BINARY	OR = 1.099 (1.081, 1.117), p = 0	OR = 1.098 (1.08, 1.116), p = 0	128284/18234(146518)	Both
20506	Psychiatric	Anxiety symptoms	Recent feelings or nervousness or anxiety	Feelings or nervousness/anxiety (recent)	ORDERED-LOGISTIC	OR = 1.07 (1.058, 1.083), p = 0	OR = 1.07 (1.058, 1.083), p = 0	146520	Both
20549#3	Psychiatric	Anxiety diagnosis	Substances taken for anxiety: Medication prescribed to you (for at least two weeks)	Anxiety treatment: Medication	LOGISTIC-BINARY	OR = 1.097 (1.079, 1.115), p = 0	OR = 1.097 (1.079, 1.115), p = 0	128269/18196(146465)	Both
41270#F419	Psychiatric	Anxiety diagnosis	Diagnoses - ICD10: F41.9 Anxiety disorder, unspecified	Anxiety disorder, unspecified (ICD10: F41.9)	LOGISTIC-BINARY	OR = 1.085 (1.069, 1.101), p = 0	OR = 1.088 (1.072, 1.104), p = 0	437330/19445(456775)	Both
120109	Psychiatric	Depression symptoms	Feeling bad about self over the last two weeks	Feeling bad about self (last 2 wks)	ORDERED-LOGISTIC	OR = 1.078 (1.065, 1.092), p = 0	OR = 1.076 (1.062, 1.09), p = 0	156104	Both
20500	Psychiatric	Mental distress	Ever suffered mental distress preventing usual activities	Mental distress preventing usual activities (ever)	LOGISTIC-BINARY	OR = 1.067 (1.055, 1.08), p = 0	OR = 1.066 (1.054, 1.079), p = 0	97342/47806(145148)	Both
120102	Psychiatric	Anxiety and/or depression	Anxiety/depression today	Anxiety/depression today	ORDERED-LOGISTIC	OR = 1.067 (1.055, 1.079), p = 0	OR = 1.066 (1.053, 1.079), p = 0	156753	Both
20507	Psychiatric	Depression symptoms	Recent feelings of inadequacy	Feelings of inadequacy (recent)	ORDERED-LOGISTIC	OR = 1.077 (1.063, 1.091), p = 0	OR = 1.075 (1.061, 1.09), p = 0	146389	Both
20110#12	Psychiatric	Family history	Illnesses of mother: Severe depression	Illnesses of mother: Severe depression	LOGISTIC-BINARY	OR = 1.067 (1.054, 1.081), p = 0	OR = 1.068 (1.055, 1.082), p = 0	389819/27813(417632)	Both
2060	Psychiatric	Depression severity	Frequency of unenthusiasm / disinterest in last 2 weeks	Freq. unenthusiasm/disinterest (last 2 wks)	ORDERED-LOGISTIC	OR = 1.043 (1.035, 1.05), p = 0	OR = 1.041 (1.033, 1.048), p = 0	441563	Both
4631	Psychiatric	Depression symptoms	Ever unenthusiastic/disinterested for a whole week	Unenthusiastic/disinterested (ever, 1 week)	LOGISTIC-BINARY	OR = 1.06 (1.048, 1.072), p = 0	OR = 1.059 (1.048, 1.071), p = 0	91184/53132(144316)	Both
20520	Psychiatric	Anxiety symptoms	Recent worrying too much about different things	Excessive worrying (recent)	ORDERED-LOGISTIC	OR = 1.061 (1.049, 1.072), p = 0	OR = 1.06 (1.048, 1.072), p = 0	146476	Both
4598	Psychiatric	Depression symptoms	Ever depressed for a whole week	Depressed (ever, 1 week)	LOGISTIC-BINARY	OR = 1.055 (1.044, 1.066), p = 0	OR = 1.055 (1.044, 1.066), p = 0	68446/79141(147587)	Both
20544#11	Psychiatric	Depression diagnosis	Mental health problems ever diagnosed by a professional: Depression	Self-reported professional diagnosis: Depression	LOGISTIC-BINARY	OR = 1.071 (1.056, 1.085), p = 0	OR = 1.069 (1.054, 1.083), p = 0	116830/29393(146223)	Both
2080	Psychiatric	Depression severity	Frequency of tiredness / lethargy in last 2 weeks	Freq. tiredness/lethargy (last 2 wks)	ORDERED-LOGISTIC	OR = 1.031 (1.025, 1.037), p = 0	OR = 1.029 (1.023, 1.035), p = 0	443086	Both
20509	Psychiatric	Anxiety symptoms	Recent inability to stop or control worrying	Inability to stop/control worrying (recent)	ORDERED-LOGISTIC	OR = 1.064 (1.051, 1.077), p = 0	OR = 1.063 (1.05, 1.077), p = 0	146500	Both
20512	Psychiatric	Anxiety symptoms	Recent feelings of foreboding	Feelings of foreboding (recent)	ORDERED-LOGISTIC	OR = 1.074 (1.059, 1.089), p = 0	OR = 1.073 (1.057, 1.088), p = 0	146370	Both
41270#F329	Psychiatric	Depression diagnosis	Diagnoses - ICD10: F32.9 Depressive episode, unspecified	Depressive episode, unspecified (ICD10: F32.9)	LOGISTIC-BINARY	OR = 1.062 (1.049, 1.075), p = 0	OR = 1.062 (1.049, 1.074), p = 0	427279/29496(456775)	Both
20480	Psychiatric	Self-harm behaviours	Ever self-harmed	Self-harmed (ever)	LOGISTIC-BINARY	OR = 1.136 (1.106, 1.167), p = 0	OR = 1.137 (1.107, 1.168), p = 0	140631/6044(146675)	Both
20107#12	Psychiatric	Family history	Illnesses of father: Severe depression	Illnesses of father: Severe depression	LOGISTIC-BINARY	OR = 1.085 (1.067, 1.103), p = 0	OR = 1.084 (1.066, 1.102), p = 0	379208/15153(394361)	Both
1960	Psychiatric	Depression symptoms	Fed-up feelings	Fed-up feelings	LOGISTIC-BINARY	OR = 1.031 (1.025, 1.038), p = 0	OR = 1.03 (1.023, 1.036), p = 0	265654/181465(447119)	Both
120105	Psychiatric	Depression symptoms	Feeling down, depressed, or hopeless over the last two weeks	Feeling down, depressed, or hopeless (last 2 wks)	ORDERED-LOGISTIC	OR = 1.061 (1.048, 1.073), p = 0	OR = 1.059 (1.046, 1.072), p = 0	156136	Both
20510	Psychiatric	Depression symptoms	Recent feelings of depression	Feelings of depression (recent)	ORDERED-LOGISTIC	OR = 1.062 (1.049, 1.075), p = 0	OR = 1.06 (1.047, 1.074), p = 0	146585	Both
20516	Psychiatric	Anxiety symptoms	Recent restlessness	Restlessness (recent)	ORDERED-LOGISTIC	OR = 1.071 (1.054, 1.088), p = 0	OR = 1.07 (1.052, 1.087), p = 0	146737	Both
120044	Psychiatric	Depression diagnosis	Depression in past six months	Depression (last 6 months)	LOGISTIC-BINARY	OR = 1.064 (1.049, 1.08), p = 0	OR = 1.063 (1.047, 1.079), p = 0	133830/21478(155308)	Both
20544#15	Psychiatric	Anxiety diagnosis	Mental health problems ever diagnosed by a professional: Anxiety, nerves or generalized anxiety disorder	Self-reported professional diagnosis: Anxiety/nerves/GAD	LOGISTIC-BINARY	OR = 1.069 (1.051, 1.087), p = 0	OR = 1.069 (1.051, 1.087), p = 0	129704/16468(146172)	Both
20450	Psychiatric	Depression symptoms	Feelings of worthlessness during worst period of depression	Feelings of worthlessness during depression	LOGISTIC-BINARY	OR = 1.062 (1.046, 1.078), p = 0	OR = 1.061 (1.045, 1.076), p = 0	38231/38920(77151)	Both
20553#4	Psychiatric	Self-harm behaviours	Methods of self-harm used: Ingesting a medication in excess of the normal dose	Methods of self-harm: Excess medication	LOGISTIC-BINARY	OR = 1.149 (1.109, 1.19), p = 0	OR = 1.147 (1.108, 1.188), p = 0	143112/3441(146553)	Both
20547#3	Psychiatric	Depression diagnosis	Activities undertaken to treat depression: Other therapeutic activities such as mindfulness, yoga or art classes	Depression treatment: Other therapeutic activities	LOGISTIC-BINARY	OR = 1.079 (1.058, 1.101), p = 0	OR = 1.079 (1.058, 1.101), p = 0	135035/11394(146429)	Both
20513	Psychiatric	Self-harm behaviours	Recent thoughts of suicide or self-harm	Thoughts suicide/self-harm (recent)	ORDERED-LOGISTIC	OR = 1.102 (NA, NA), p = 0	OR = 1.1 (1.071, 1.13), p = 0	146001	Both
20553#5	Psychiatric	Self-harm behaviours	Methods of self-harm used: Self-injury such as self-cutting, scratching or hitting, etc.	Self-injury	LOGISTIC-BINARY	OR = 1.14 (1.097, 1.184), p = 0	OR = 1.144 (1.102, 1.188), p = 0	143621/2932(146553)	Both
20401	Psychiatric	Addictions	Ever addicted to any substance or behaviour	Addicted to any substance/behaviour (ever)	LOGISTIC-BINARY	OR = 1.086 (1.061, 1.111), p = 0	OR = 1.083 (1.059, 1.108), p = 0	136973/8515(145488)	Both
41270#F412	Psychiatric	Anxiety and/or depression	Diagnoses - ICD10: F41.2 Mixed anxiety and depressive disorder	Mixed anxiety and depressive disorder (ICD10: F41.2)	LOGISTIC-BINARY	OR = 1.115 (1.082, 1.149), p = 0	OR = 1.112 (1.079, 1.146), p = 0	452286/4489(456775)	Both
20505	Psychiatric	Depression symptoms	Recent easy annoyance or irritability	Easy annoyance/irritability (recent)	ORDERED-LOGISTIC	OR = 1.045 (1.033, 1.057), p = 0	OR = 1.042 (1.03, 1.055), p = 0	146358	Both
20550#3	Psychiatric	Anxiety diagnosis	Activities undertaken to treat anxiety: Other therapeutic activities such as mindfulness, yoga or art classes	Anxiety treatment: Other therapeutic activities	LOGISTIC-BINARY	OR = 1.082 (1.057, 1.108), p = 0	OR = 1.083 (1.058, 1.109), p = 0	138385/8133(146518)	Both
20554#3	Psychiatric	Self-harm behaviours	Actions taken following self-harm: Need hospital treatment (eg A&E)	Needed hospital treatment for self-harm	LOGISTIC-BINARY	OR = 1.15 (1.104, 1.198), p = 0	OR = 1.15 (1.104, 1.198), p = 0	144098/2472(146570)	Both
20554#1	Psychiatric	Self-harm behaviours	Actions taken following self-harm: See anyone from psychiatric or mental health services, including liaison services	Help from psychiatric services for self-harm	LOGISTIC-BINARY	OR = 1.16 (1.107, 1.215), p = 3e-10	OR = 1.161 (1.109, 1.215), p = 2e-10	144615/1955(146570)	Both
120104	Psychiatric	Depression symptoms	Little interest or pleasure in doing things over the last two weeks	Little interest/pleasure (last 2 wks)	ORDERED-LOGISTIC	OR = 1.041 (1.029, 1.053), p = 0	OR = 1.038 (1.026, 1.05), p = 6e-10	156344	Both
20554#5	Psychiatric	Self-harm behaviours	Actions taken following self-harm: See own GP	Seen own GP for self-harm	LOGISTIC-BINARY	OR = 1.181 (1.119, 1.247), p = 1.5e-09	OR = 1.175 (1.114, 1.24), p = 3.6e-09	145139/1431(146570)	Both
20003#1140916282	Psychiatric	Anxiety and/or depression	Treatment/medication code: venlafaxine	Venlafaxine	LOGISTIC-BINARY	OR = 1.15 (1.097, 1.206), p = 6.6e-09	OR = 1.15 (1.097, 1.205), p = 6.1e-09	454866/1833(456699)	Both
20003#1140863152	Psychiatric	Anxiety diagnosis	Treatment/medication code: diazepam	Diazepam	LOGISTIC-BINARY	OR = 1.178 (1.112, 1.248), p = 2.24e-08	OR = 1.184 (1.118, 1.253), p = 6.2e-09	455449/1250(456699)	Both
20544#1	Psychiatric	Anxiety diagnosis	Mental health problems ever diagnosed by a professional: Social anxiety or social phobia	Self-reported professional diagnosis: Social anxiety/phobia	LOGISTIC-BINARY	OR = 1.158 (1.102, 1.216), p = 6.2e-09	OR = 1.154 (1.099, 1.211), p = 1.03e-08	144465/1708(146173)	Both
4620	Psychiatric	Depression severity	Number of depression episodes	No. depression episodes	ORDERED-LOGISTIC	OR = 1.045 (1.03, 1.062), p = 2.62e-08	OR = 1.047 (1.03, 1.063), p = 1.11e-08	57268	Both
20448	Psychiatric	Depression severity	Professional informed about depression	Professional informed about depression	LOGISTIC-BINARY	OR = 1.045 (1.03, 1.061), p = 5.7e-09	OR = 1.044 (1.029, 1.06), p = 1.34e-08	29537/52856(82393)	Both
20542	Psychiatric	Anxiety symptoms	Stronger worrying (than other people) during period of worst anxiety	Extreme worrying during worst anxiety	LOGISTIC-BINARY	OR = 1.09 (1.058, 1.124), p = 2.62e-08	OR = 1.09 (1.058, 1.124), p = 2.44e-08	5517/25378(30895)	Both
120112	Psychiatric	Self-harm behaviours	Thoughts of being better off dead or of hurting self over the last two weeks	Thoughts of better off dead/hurting self (last 2 wks)	ORDERED-LOGISTIC	OR = 1.075 (NA, NA), p = 5.64e-08	OR = 1.073 (1.045, 1.101), p = 1.23e-07	155753	Both
20514	Psychiatric	Depression symptoms	Recent lack of interest or pleasure in doing things	Lack interest/pleasure in doing things (recent)	ORDERED-LOGISTIC	OR = 1.039 (1.026, 1.053), p = 2.78e-08	OR = 1.037 (1.023, 1.051), p = 2.06e-07	146714	Both
120113	Psychiatric	Depression severity	Level of difficultly depression has made to do work, take care of things at home, or get along with other people	Impact of depression on life	ORDERED-LOGISTIC	OR = 1.038 (1.024, 1.051), p = 4.09e-08	OR = 1.035 (1.022, 1.049), p = 2.48e-07	108475	Both
20442	Psychiatric	Depression severity	Lifetime number of depressed periods	Lifetime no. depressed periods	ORDERED-LOGISTIC	OR = 1.042 (1.027, 1.058), p = 2.09e-07	OR = 1.042 (1.025, 1.058), p = 3.5e-07	67015	Both
41270#F319	Psychiatric	Other diagnoses	Diagnoses - ICD10: F31.9 Bipolar affective disorder, unspecified	Bipolar affective disorder, unspecified (ICD10: F31.9)	LOGISTIC-BINARY	OR = 1.123 (1.068, 1.181), p = 6.19e-06	OR = 1.136 (1.08, 1.194), p = 5.77e-07	455153/1622(456775)	Both
41270#F429	Psychiatric	Other diagnoses	Diagnoses - ICD10: F42.9 Obsessive-compulsive disorder, unspecified	OCD, unspecified (ICD10: F42.9)	LOGISTIC-BINARY	OR = 1.337 (1.193, 1.498), p = 5.56e-07	OR = 1.33 (1.188, 1.489), p = 7.19e-07	456463/312(456775)	Both
20540	Psychiatric	Anxiety severity	Multiple worries during worst period of anxiety	Multiple worries during worst period of anxiety	LOGISTIC-BINARY	OR = 1.06 (1.036, 1.085), p = 5.68e-07	OR = 1.059 (1.035, 1.083), p = 8.66e-07	10637/32558(43195)	Both
41270#F332	Psychiatric	Depression diagnosis	Diagnoses - ICD10: F33.2 Recurrent depressive disorder, current episode severe without psychotic symptoms	Recurrent depressive disorder (ICD10: F33.2)	LOGISTIC-BINARY	OR = 1.365 (1.198, 1.554), p = 2.77e-06	OR = 1.378 (1.212, 1.566), p = 8.92e-07	456531/244(456775)	Both
20003#1140921600	Psychiatric	Anxiety and/or depression	Treatment/medication code: citalopram	Citalopram	LOGISTIC-BINARY	OR = 1.057 (1.033, 1.082), p = 2.74e-06	OR = 1.059 (1.035, 1.083), p = 1.11e-06	448896/7803(456699)	Both
5386	Psychiatric	Depression severity	Number of unenthusiastic/disinterested episodes	No. unenthusiastic/disinterested episodes	ORDERED-LOGISTIC	OR = 1.049 (1.03, 1.069), p = 1.07e-06	OR = 1.049 (1.029, 1.069), p = 1.17e-06	37640	Both
20003#1140879540	Psychiatric	Anxiety and/or depression	Treatment/medication code: fluoxetine	Fluoxetine	LOGISTIC-BINARY	OR = 1.072 (1.042, 1.102), p = 1.38e-06	OR = 1.071 (1.042, 1.102), p = 1.35e-06	451457/5242(456699)	Both
41270#F209	Psychiatric	Other diagnoses	Diagnoses - ICD10: F20.9 Schizophrenia, unspecified	Schizophrenia, unspecified (ICD10: F20.9)	LOGISTIC-BINARY	OR = 1.185 (1.104, 1.272), p = 2.7e-06	OR = 1.188 (1.108, 1.275), p = 1.46e-06	455960/815(456775)	Both
20543	Psychiatric	Anxiety severity	Number of things worried about during worst period of anxiety	No. things worried about during worst anxiety	LOGISTIC-BINARY	OR = 1.051 (1.03, 1.071), p = 9.08e-07	OR = 1.049 (1.028, 1.069), p = 2.21e-06	19318/24470(43788)	Both
20554#4	Psychiatric	Self-harm behaviours	Actions taken following self-harm: Use a helpline / voluntary organization	Helpline/voluntary organisation for self-harm	LOGISTIC-BINARY	OR = 1.227 (1.126, 1.337), p = 3.12e-06	OR = 1.222 (1.122, 1.33), p = 4.25e-06	146010/560(146570)	Both
20437	Psychiatric	Self-harm behaviours	Thoughts of death during worst depression	Thoughts of death during worst depression	LOGISTIC-BINARY	OR = 1.036 (1.021, 1.051), p = 1.95e-06	OR = 1.035 (1.02, 1.05), p = 4.47e-06	37514/40350(77864)	Both
20549#4	Psychiatric	Anxiety severity	Substances taken for anxiety: Drugs or alcohol (more than once)	Anxiety treatment: Drugs or alcohol (more than once)	LOGISTIC-BINARY	OR = 1.058 (1.033, 1.083), p = 4.51e-06	OR = 1.057 (1.032, 1.082), p = 5.7e-06	138840/7625(146465)	Both
20502	Psychiatric	Depression symptoms	Ever had period extreme irritability	Extreme irritability (ever)	LOGISTIC-BINARY	OR = 1.03 (1.018, 1.043), p = 2.04e-06	OR = 1.029 (1.016, 1.041), p = 7.39e-06	105362/37179(142541)	Both
20433	Psychiatric	Depression severity	Age at first episode of depression	Age at first episode of depression	LINEAR	beta = -0.03 (-0.04, -0.03), p = 0	beta = -0.03 (-0.04, -0.03), p = 0	75767	Both
4609	Psychiatric	Depression severity	Longest period of depression	Longest period of depression	LINEAR	beta = 0.03 (0.02, 0.03), p = 1e-10	beta = 0.03 (0.02, 0.04), p = 0	63528	Both
5375	Psychiatric	Depression severity	Longest period of unenthusiasm / disinterest	Longest period of unenthusiasm/disinterest	LINEAR	beta = 0.03 (0.02, 0.04), p = 1.92e-07	beta = 0.03 (0.02, 0.04), p = 3.02e-08	40363	Both
20127	Psychological	Psychosocial	Neuroticism score	Neuroticism score	ORDERED-LOGISTIC	OR = 1.08 (1.074, 1.086), p = 0	OR = 1.08 (1.074, 1.087), p = 0	369685	Both
2030	Psychological	Psychosocial	Guilty feelings	Guilty feelings	LOGISTIC-BINARY	OR = 1.073 (1.066, 1.081), p = 0	OR = 1.073 (1.066, 1.08), p = 0	317697/127049(444746)	Both
1950	Psychological	Psychosocial	Sensitivity / hurt feelings	Sensitivity/hurt feelings	LOGISTIC-BINARY	OR = 1.058 (1.051, 1.065), p = 0	OR = 1.057 (1.051, 1.064), p = 0	197433/246015(443448)	Both
20458	Psychological	Subjective wellbeing	General happiness	General unhappiness	ORDERED-LOGISTIC	OR = 1.062 (1.052, 1.072), p = 0	OR = 1.062 (1.051, 1.072), p = 0	146318	Both
4526	Psychological	Subjective wellbeing	Happiness	Unhappiness	ORDERED-LOGISTIC	OR = 1.053 (1.042, 1.063), p = 0	OR = 1.053 (1.042, 1.064), p = 0	149984	Both
20495	Psychological	Traumatic events	Avoided activities or situations because of previous stressful experience in past month	Avoided situation due to past stress (last month)	ORDERED-LOGISTIC	OR = 1.062 (1.048, 1.075), p = 0	OR = 1.06 (1.046, 1.074), p = 0	146856	Both
20498	Psychological	Traumatic events	Felt very upset when reminded of stressful experience in past month	Upset when reminded stressful experience (last month)	ORDERED-LOGISTIC	OR = 1.05 (1.039, 1.061), p = 0	OR = 1.048 (1.037, 1.059), p = 0	146875	Both
2020	Psychological	Psychosocial	Loneliness, isolation	Loneliness, isolation	LOGISTIC-BINARY	OR = 1.035 (1.027, 1.043), p = 0	OR = 1.033 (1.025, 1.041), p = 0	368566/80778(449344)	Both
20487	Psychological	Traumatic events	Felt hated by family member as a child	Felt hated by family member as a child	ORDERED-LOGISTIC	OR = 1.063 (1.048, 1.079), p = 0	OR = 1.061 (1.045, 1.077), p = 0	146704	Both
20460	Psychological	Subjective wellbeing	Belief that own life is meaningful	Belief that own life is meaningful	ORDERED-LOGISTIC	OR = 0.962 (0.952, 0.971), p = 0	OR = 0.962 (0.953, 0.972), p = 0	143619	Both
20523	Psychological	Traumatic events	Physical violence by partner or ex-partner as an adult	Physical violence by partner or ex-partner as adult	ORDERED-LOGISTIC	OR = 1.058 (1.042, 1.075), p = 0	OR = 1.057 (1.04, 1.074), p = 0	146691	Both
20497	Psychological	Traumatic events	Repeated disturbing thoughts of stressful experience in past month	Repeated thoughts of stressful experience (last month)	ORDERED-LOGISTIC	OR = 1.043 (1.031, 1.055), p = 0	OR = 1.041 (1.029, 1.054), p = 0	146890	Both
120110	Psychological	Cognitive	Trouble concentrating over the last two weeks	Trouble concentrating (last 2 wks)	ORDERED-LOGISTIC	OR = 1.047 (1.034, 1.061), p = 0	OR = 1.045 (1.032, 1.059), p = 0	156509	Both
20489	Psychological	Traumatic events	Felt loved as a child	Felt loved as a child	ORDERED-LOGISTIC	OR = 0.968 (0.959, 0.978), p = 3e-10	OR = 0.969 (0.959, 0.979), p = 7e-10	146555	Both
20496	Psychological	Traumatic events	Felt distant from other people in past month	Felt distant from others (last month)	ORDERED-LOGISTIC	OR = 1.05 (1.035, 1.067), p = 6e-10	OR = 1.05 (1.033, 1.066), p = 1.1e-09	65522	Both
20521	Psychological	Traumatic events	Belittlement by partner or ex-partner as an adult	Belittlement by partner or ex-partner as an adult	ORDERED-LOGISTIC	OR = 1.039 (1.026, 1.052), p = 2e-09	OR = 1.038 (1.025, 1.051), p = 4.7e-09	146685	Both
20508	Psychological	Cognitive	Recent trouble concentrating on things	Trouble concentrating on things (recent)	ORDERED-LOGISTIC	OR = 1.041 (1.027, 1.055), p = 1.01e-08	OR = 1.039 (1.025, 1.054), p = 3.32e-08	146885	Both
2110	Psychological	Psychosocial	Able to confide	Able to confide	ORDERED-LOGISTIC	OR = 0.985 (0.979, 0.99), p = 1.53e-07	OR = 0.985 (0.979, 0.991), p = 1.82e-07	443047	Both
21004	Psychological	Cognitive	Number of puzzles correct	No. puzzles correct	ORDERED-LOGISTIC	OR = 0.955 (0.937, 0.974), p = 4.48e-06	OR = 0.954 (0.936, 0.973), p = 2.95e-06	32439	Both
20488	Psychological	Traumatic events	Physically abused by family as a child	Physically abused by family as a child	ORDERED-LOGISTIC	OR = 1.036 (1.022, 1.05), p = 3.92e-07	OR = 1.033 (1.019, 1.047), p = 2.98e-06	146788	Both
6333	Psychological	Cognitive	Duration spent answering each puzzle	Duration spent answering each puzzle	LINEAR	beta = 0.02 (0.01, 0.03), p = 2.33e-05	beta = 0.03 (0.01, 0.04), p = 6.39e-06	33064	AN only
120103	Psychological	Subjective wellbeing	Scale to indicate how health is today	Scale to indicate how health is today	LINEAR	beta = -0.01 (-0.02, -0.01), p = 1.68e-07	beta = -0.01 (-0.02, -0.01), p = 4.68e-06	156197	Both
20133	Psychological	Cognitive	Time to complete round	Time to complete round	LINEAR	beta = 0.02 (0.01, 0.02), p = 1e-10	beta = 0.02 (0.01, 0.03), p = 0	108625	Both
20132	Psychological	Cognitive	Number of incorrect matches in round	No. incorrect matches in round	LINEAR	beta = 0.02 (0.01, 0.02), p = 1.94e-07	beta = 0.02 (0.01, 0.02), p = 3.96e-07	111404	Both
20155	Psychological	Cognitive	Interval between previous point and current one in alphanumeric path (trail #2)	Interval: previous and current point in alphanumeric path	LINEAR	beta = 0.01 (0.01, 0.02), p = 2.06e-06	beta = 0.01 (0.01, 0.02), p = 4.03e-06	103829	Both
41270#M179	Somatic	Musculoskeletal system	Diagnoses - ICD10: M17.9 Gonarthrosis, unspecified	Gonarthrosis, unspecified (ICD10: M17.9)	LOGISTIC-BINARY	OR = 0.975 (0.964, 0.986), p = 1.69e-05	OR = 0.97 (0.958, 0.981), p = 1.26e-07	423052/33723(456775)	AN only
41270#H360	Somatic	Endocrine, nutritional and metabolic	Diagnoses - ICD10: H36.0 Diabetic retinopathy	Diabetic retinopathy (ICD10: H36.0)	LOGISTIC-BINARY	OR = 0.93 (0.9, 0.961), p = 1.51e-05	OR = 0.917 (0.888, 0.948), p = 2.17e-07	452945/3830(456775)	AN only
41270#E668	Somatic	Endocrine, nutritional and metabolic	Diagnoses - ICD10: E66.8 Other obesity	Other obesity (ICD10: E66.8)	LOGISTIC-BINARY	OR = 0.955 (0.926, 0.984), p = 0.0028469081	OR = 0.924 (0.897, 0.952), p = 2.46e-07	452234/4541(456775)	AN only
41270#I10	Somatic	Circulatory system	Diagnoses - ICD10: I10 Essential (primary) hypertension	Essential (primary) hypertension (ICD10: I10)	LOGISTIC-BINARY	OR = 0.99 (0.983, 0.997), p = 0.0034373859	OR = 0.984 (0.977, 0.991), p = 3.35e-06	310392/146383(456775)	AN only
20110#9	Somatic	Family history	Illnesses of mother: Diabetes	Illnesses of mother: Diabetes	LOGISTIC-BINARY	OR = 0.98 (0.97, 0.991), p = 0.0002440764	OR = 0.976 (0.965, 0.986), p = 5.38e-06	378888/39389(418277)	AN only
20003#1140874744	Somatic	Endocrine, nutritional and metabolic	Treatment/medication code: gliclazide	Gliclazide	LOGISTIC-BINARY	OR = 0.942 (0.911, 0.973), p = 0.0003758535	OR = 0.927 (0.897, 0.958), p = 5.43e-06	452888/3811(456699)	AN only
2296	Somatic	Mobility/Disability	Falls in the last year	Falls in the last year	ORDERED-LOGISTIC	OR = 1.018 (1.01, 1.025), p = 4.33e-06	OR = 1.015 (1.008, 1.023), p = 6.99e-05	455604	AN + BMI PGS only
2714	Somatic	Puberty	Age when periods started (menarche)	Age at menarche	ORDERED-LOGISTIC	OR = 0.977 (0.97, 0.985), p = 5.6e-09	OR = 0.987 (0.979, 0.994), p = 0.000567	239884	AN + BMI PGS only
1210	Somatic	Sleep	Snoring	Snoring	LOGISTIC-BINARY	OR = 1.044 (1.037, 1.051), p = 0	OR = 1.048 (1.041, 1.055), p = 0	158620/266141(424761)	Both
41270#E669	Somatic	Endocrine, nutritional and metabolic	Diagnoses - ICD10: E66.9 Obesity, unspecified	Obesity, unspecified (ICD10: E66.9)	LOGISTIC-BINARY	OR = 0.96 (0.949, 0.971), p = 0	OR = 0.942 (0.932, 0.953), p = 0	422625/34150(456775)	Both
41270#E119	Somatic	Endocrine, nutritional and metabolic	Diagnoses - ICD10: E11.9 Without complications	Type 2 diabetes w/out ophthalmic complications (ICD10: E11.9)	LOGISTIC-BINARY	OR = 0.957 (0.946, 0.968), p = 0	OR = 0.947 (0.936, 0.957), p = 0	419888/36887(456775)	Both
6149#6	Somatic	Dental	Mouth/teeth dental problems: Dentures	Dentures	LOGISTIC-BINARY	OR = 0.961 (0.953, 0.969), p = 0	OR = 0.96 (0.952, 0.968), p = 0	378046/76918(454964)	Both
1190	Somatic	Sleep	Nap during day	Nap during day	ORDERED-LOGISTIC	OR = 0.977 (0.971, 0.983), p = 0	OR = 0.976 (0.97, 0.982), p = 0	456265	Both
2443	Somatic	Endocrine, nutritional and metabolic	Diabetes diagnosed by doctor	Diabetes diagnosed by doctor	LOGISTIC-BINARY	OR = 0.958 (0.944, 0.971), p = 1.8e-09	OR = 0.945 (0.932, 0.959), p = 0	433306/22116(455422)	Both
6159#5	Somatic	Pain	Pain type(s) experienced in last month: Stomach or abdominal pain	Stomach or abdominal pain (last month)	LOGISTIC-BINARY	OR = 1.043 (1.032, 1.054), p = 0	OR = 1.042 (1.031, 1.053), p = 0	416783/38904(455687)	Both
6179#3	Somatic	Medication/Supplements	Mineral and other dietary supplements: Calcium	Mineral and other dietary supplements: Calcium	LOGISTIC-BINARY	OR = 1.045 (1.033, 1.058), p = 0	OR = 1.047 (1.034, 1.06), p = 0	424405/30824(455229)	Both
1160	Somatic	Sleep	Sleep duration	Sleep duration	ORDERED-LOGISTIC	OR = 0.978 (0.973, 0.983), p = 0	OR = 0.979 (0.974, 0.985), p = 0	453943	Both
6154#6	Somatic	Digestive system	Medication for pain relief, constipation, heartburn: Laxatives (e.g. Dulcolax, Senokot)	Medication: Laxatives	LOGISTIC-BINARY	OR = 1.069 (1.05, 1.089), p = 0	OR = 1.068 (1.049, 1.087), p = 0	438237/13202(451439)	Both
20111#101	Somatic	Family history	Illnesses of siblings	Illnesses of siblings (20111#101)	LOGISTIC-BINARY	OR = 0.966 (0.958, 0.975), p = 0	OR = 0.967 (0.958, 0.976), p = 0	58273/305366(363639)	Both
21051	Somatic	Nervous system	Degree bothered by headaches in the last 3 months	Headache severity (last 3 months)	ORDERED-LOGISTIC	OR = 1.038 (1.027, 1.048), p = 0	OR = 1.038 (1.028, 1.049), p = 0	163699	Both
2365	Somatic	Cancer	Ever had prostate specific antigen (PSA) test	Had prostate specific antigen test (ever)	LOGISTIC-BINARY	OR = 1.039 (1.028, 1.05), p = 0	OR = 1.038 (1.027, 1.049), p = 0	136453/61983(198436)	Both
1170	Somatic	Energy levels	Getting up in morning	Getting up in morning	ORDERED-LOGISTIC	OR = 0.981 (0.976, 0.986), p = 0	OR = 0.98 (0.975, 0.986), p = 0	455494	Both
120118	Somatic	Energy levels	Suffered from fatigue or exhaustion in the last week	Fatigue or exhaustion (past wk)	LOGISTIC-BINARY	OR = 1.041 (1.029, 1.052), p = 0	OR = 1.039 (1.028, 1.05), p = 0	103299/51638(154937)	Both
120041	Somatic	Energy levels	Waking unrefreshed severity over the past week	Waking unrefreshed severity (last wk)	ORDERED-LOGISTIC	OR = 1.036 (1.026, 1.045), p = 0	OR = 1.034 (1.024, 1.044), p = 0	156647	Both
1200	Somatic	Sleep	Sleeplessness / insomnia	Sleeplessness/insomnia	ORDERED-LOGISTIC	OR = 1.02 (1.014, 1.025), p = 0	OR = 1.019 (1.014, 1.025), p = 0	456164	Both
21064	Somatic	Digestive system	Sensitive stomach	Sensitive stomach	LOGISTIC-BINARY	OR = 1.042 (1.029, 1.055), p = 1e-10	OR = 1.043 (1.03, 1.057), p = 0	115420/34301(149721)	Both
20003#1140884600	Somatic	Endocrine, nutritional and metabolic	Treatment/medication code: metformin	Treatment/medication code: Metformin	LOGISTIC-BINARY	OR = 0.953 (0.935, 0.971), p = 8.79e-07	OR = 0.937 (0.919, 0.955), p = 0	445233/11466(456699)	Both
120107	Somatic	Energy levels	Feeling tired or having little energy over the last two weeks	Feeling tired/little energy (last 2 wks)	ORDERED-LOGISTIC	OR = 1.036 (1.026, 1.046), p = 0	OR = 1.033 (1.023, 1.044), p = 1e-10	156409	Both
41272#W401	Somatic	Musculoskeletal system	Operative procedures - OPCS4: W40.1 Primary total prosthetic replacement of knee joint using cement	Primary total prosthetic knee replacement (OPCS4: W40.1)	LOGISTIC-BINARY	OR = 0.959 (0.945, 0.973), p = 2.98e-08	OR = 0.952 (0.938, 0.966), p = 1e-10	437269/19506(456775)	Both
6179#4	Somatic	Medication/Supplements	Mineral and other dietary supplements: Zinc	Mineral and other dietary supplements: Zinc	LOGISTIC-BINARY	OR = 1.051 (1.035, 1.067), p = 2e-10	OR = 1.051 (1.035, 1.067), p = 1e-10	436742/18487(455229)	Both
41200#W401	Somatic	Musculoskeletal system	Operative procedures - main OPCS4: W40.1 Primary total prosthetic replacement of knee joint using cement	Primary total prosthetic knee joint replacement (OPCS4: W40.1)	LOGISTIC-BINARY	OR = 0.959 (0.945, 0.973), p = 3.63e-08	OR = 0.952 (0.938, 0.967), p = 1e-10	437476/19299(456775)	Both
21025	Somatic	Pain	Frequency of discomfort/pain in abdomen in last 3 months	Freq. abdomen discomfort/pain (last 3 months)	ORDERED-LOGISTIC	OR = 1.031 (1.021, 1.04), p = 1e-10	OR = 1.031 (1.021, 1.04), p = 2e-10	163559	Both
2345	Somatic	Cancer	Ever had bowel cancer screening	Had bowel cancer screening (ever)	LOGISTIC-BINARY	OR = 1.023 (1.016, 1.03), p = 3e-10	OR = 1.023 (1.016, 1.03), p = 3e-10	304696/144513(449209)	Both
21041	Somatic	Pain	Degree to which abdominal pain/discomfort/altered bowel habits affect/interfere with life in general	Impact of abdominal pain/bowel habits	ORDERED-LOGISTIC	OR = 1.031 (1.021, 1.04), p = 2e-10	OR = 1.03 (1.02, 1.039), p = 7e-10	162940	Both
21058	Somatic	Genitourinary system	Degree bothered by urinary frequency/bladder irritability in the last 3 months	Impact of urinary freq/bladder irritability (last 3 months)	ORDERED-LOGISTIC	OR = 1.033 (1.023, 1.043), p = 1e-10	OR = 1.031 (1.021, 1.041), p = 1.4e-09	163575	Both
6155#100	Somatic	Medication/Supplements	Vitamin and mineral supplements	Vitamin and mineral supplements	LOGISTIC-BINARY	OR = 0.981 (0.974, 0.987), p = 3.6e-09	OR = 0.98 (0.974, 0.987), p = 1.7e-09	142531/311660(454191)	Both
21024	Somatic	Digestive system	Ever diagnosed with IBS	IBS diagnosis (ever)	LOGISTIC-BINARY	OR = 1.047 (1.031, 1.064), p = 4.3e-09	OR = 1.048 (1.032, 1.065), p = 2.1e-09	139272/19878(159150)	Both
120043	Somatic	Pain	Pain or cramps in lower abdomen in past six months	Pain/cramps lower abdomen (last 6 months)	LOGISTIC-BINARY	OR = 1.043 (1.029, 1.057), p = 1.5e-09	OR = 1.042 (1.028, 1.056), p = 2.2e-09	129288/27343(156631)	Both
21059	Somatic	Digestive system	Degree bothered by nausea in the last 3 months	Degree bothered by nausea (last 3 months)	ORDERED-LOGISTIC	OR = 1.045 (1.031, 1.06), p = 1.1e-09	OR = 1.043 (1.028, 1.058), p = 5.7e-09	163663	Both
6159#7	Somatic	Pain	Pain type(s) experienced in last month: Knee pain	Knee pain (last month)	LOGISTIC-BINARY	OR = 0.983 (0.976, 0.99), p = 4.87e-06	OR = 0.979 (0.971, 0.986), p = 8.3e-09	360406/95281(455687)	Both
120007	Somatic	Endocrine, nutritional and metabolic	Ever had diabetes (Type I or Type II)	Diabetes (Type I or Type II)	LOGISTIC-BINARY	OR = 0.95 (0.93, 0.971), p = 2.62e-06	OR = 0.941 (0.921, 0.961), p = 1.65e-08	146333/9817(156150)	Both
6159#1	Somatic	Nervous system	Pain type(s) experienced in last month: Headache	Headache (last month)	LOGISTIC-BINARY	OR = 1.021 (1.013, 1.029), p = 6.67e-08	OR = 1.022 (1.014, 1.03), p = 1.68e-08	364039/91648(455687)	Both
6179#6	Somatic	Medication/Supplements	Mineral and other dietary supplements: Selenium	Mineral and other dietary supplements: Selenium	LOGISTIC-BINARY	OR = 1.059 (1.038, 1.08), p = 1.07e-08	OR = 1.058 (1.037, 1.079), p = 1.74e-08	444343/10886(455229)	Both
120111	Somatic	Mobility/Disability	Moving or speaking slower or faster than usual over the last two weeks	Moving/speaking slower/faster (last 2 wks)	ORDERED-LOGISTIC	OR = 1.061 (NA, NA), p = 2.7e-09	OR = 1.057 (1.036, 1.077), p = 2.28e-08	156442	Both
41270#K589	Somatic	Digestive system	Diagnoses - ICD10: K58.9 Irritable bowel syndrome without diarrhoea	IBS w/out diarrhoea (ICD10: K58.9)	LOGISTIC-BINARY	OR = 1.054 (1.035, 1.073), p = 2.3e-08	OR = 1.053 (1.034, 1.073), p = 2.3e-08	444285/12490(456775)	Both
41270#M819	Somatic	Musculoskeletal system	Diagnoses - ICD10: M81.9 Osteoporosis, unspecified	Osteoporosis, unspecified (ICD10: M81.9)	LOGISTIC-BINARY	OR = 1.044 (1.027, 1.062), p = 6.92e-07	OR = 1.049 (1.032, 1.068), p = 3.48e-08	441964/14811(456775)	Both
21028	Somatic	Pain	Frequency of discomfort/pain getting better or stopping after a bowel movement	Freq. improvement discomfort/pain after bowel movement	ORDERED-LOGISTIC	OR = 0.968 (0.956, 0.979), p = 1.36e-07	OR = 0.967 (0.955, 0.979), p = 5.1e-08	87346	Both
120040	Somatic	Energy levels	Fatigue severity over the past week	Fatigue severity (last wk)	ORDERED-LOGISTIC	OR = 1.029 (1.02, 1.039), p = 3.9e-09	OR = 1.027 (1.017, 1.037), p = 6.85e-08	156659	Both
41270#E113	Somatic	Endocrine, nutritional and metabolic	Diagnoses - ICD10: E11.3 With ophthalmic complications	Type 2 diabetes w. ophthalmic complications (ICD10: E11.3)	LOGISTIC-BINARY	OR = 0.927 (0.897, 0.958), p = 7.52e-06	OR = 0.913 (0.884, 0.944), p = 6.96e-08	452974/3801(456775)	Both
21055	Somatic	Digestive system	Degree bothered by feeling heart pound/race in the last 3 months	Degree bothered racing heart (last 3 months)	ORDERED-LOGISTIC	OR = 1.03 (1.019, 1.041), p = 1.5e-07	OR = 1.03 (1.019, 1.041), p = 1.23e-07	163674	Both
120053	Somatic	Nervous system	Bad and/or recurring headaches at any time in life	Bad or recurring headaches (ever)	LOGISTIC-BINARY	OR = 1.03 (1.018, 1.041), p = 2.16e-07	OR = 1.03 (1.019, 1.042), p = 1.32e-07	104477/52087(156564)	Both
120039#16	Somatic	Pain	Location of pain during the past week	Location of pain (last wk)	LOGISTIC-BINARY	OR = 1.06 (1.038, 1.084), p = 1.41e-07	OR = 1.06 (1.037, 1.084), p = 1.36e-07	147397/9132(156529)	Both
120027	Somatic	Pain	Stomach or abdomen pain in last three months and rating of pain	Abdomen pain & rating (last 3 months)	ORDERED-LOGISTIC	OR = 1.059 (1.037, 1.082), p = 2e-07	OR = 1.06 (1.037, 1.083), p = 1.6e-07	78682	Both
21053	Somatic	Nervous system	Degree bothered by dizziness in the last 3 months	Impact of dizziness (last 3 months)	ORDERED-LOGISTIC	OR = 1.031 (1.02, 1.043), p = 8.12e-08	OR = 1.03 (1.019, 1.042), p = 1.83e-07	163666	Both
120106	Somatic	Sleep	Trouble falling or staying asleep, or sleeping too much over the last two weeks	Trouble falling/staying asleep or excessive sleep (last 2 wks)	ORDERED-LOGISTIC	OR = 1.027 (1.017, 1.037), p = 7.48e-08	OR = 1.026 (1.016, 1.036), p = 1.96e-07	156482	Both
6179#100	Somatic	Medication/Supplements	Mineral and other dietary supplements	Mineral and other dietary supplements	LOGISTIC-BINARY	OR = 0.985 (0.979, 0.991), p = 2.42e-06	OR = 0.984 (0.978, 0.991), p = 6.41e-07	196385/258844(455229)	Both
6155#7	Somatic	Medication/Supplements	Vitamin and mineral supplements: Multivitamins +/- minerals	Multivitamins +/- minerals	LOGISTIC-BINARY	OR = 1.018 (1.011, 1.026), p = 1.18e-06	OR = 1.019 (1.011, 1.026), p = 7.71e-07	356080/98111(454191)	Both
2492	Somatic	Medication/Supplements	Taking other prescription medications	Taking other prescription medications	LOGISTIC-BINARY	OR = 1.018 (1.012, 1.024), p = 1.91e-08	OR = 1.015 (1.009, 1.022), p = 8.42e-07	241194/214011(455205)	Both
6149#1	Somatic	Dental	Mouth/teeth dental problems: Mouth ulcers	Mouth ulcers	LOGISTIC-BINARY	OR = 1.024 (1.014, 1.034), p = 2.75e-06	OR = 1.025 (1.015, 1.035), p = 8.88e-07	408497/46467(454964)	Both
3616	Somatic	Pain	Chest pain due to walking ceases when standing still	Chest pain due to walking stops when still	LOGISTIC-BINARY	OR = 0.928 (0.899, 0.959), p = 6.07e-06	OR = 0.924 (0.895, 0.954), p = 1.52e-06	4953/21119(26072)	Both
3741	Somatic	Pain	Stomach/abdominal pain for 3+ months	Stomach/abdominal pain (3+ months)	LOGISTIC-BINARY	OR = 1.053 (1.031, 1.075), p = 1.34e-06	OR = 1.052 (1.03, 1.074), p = 1.75e-06	16902/21280(38182)	Both
120004	Somatic	Pain	Ever had complex regional pain syndrome (also known as CRPS)	Complex regional pain syndrome (ever)	LOGISTIC-BINARY	OR = 1.096 (1.057, 1.135), p = 4.56e-07	OR = 1.089 (1.052, 1.129), p = 2.07e-06	145102/3341(148443)	Both
120023	Somatic	Pain	Head pain in last three months and rating of pain	Head pain & rating (last 3 months)	ORDERED-LOGISTIC	OR = 1.059 (1.038, 1.08), p = 3.13e-06	OR = 1.059 (1.034, 1.085), p = 2.3e-06	78757	Both
20003#1140863144	Somatic	Sleep	Treatment/medication code: zopiclone	Zopiclone	LOGISTIC-BINARY	OR = 1.129 (1.072, 1.188), p = 3.47e-06	OR = 1.13 (1.074, 1.189), p = 2.38e-06	455119/1580(456699)	Both
120045	Somatic	Nervous system	Headache in past six months	Headache (last 6 months)	LOGISTIC-BINARY	OR = 1.027 (1.015, 1.038), p = 3.86e-06	OR = 1.027 (1.016, 1.039), p = 2.42e-06	103942/52713(156655)	Both
21027	Somatic	Pain	Abdominal discomfort/pain for 6 months or longer	Abdominal discomfort/pain (6+ months)	LOGISTIC-BINARY	OR = 1.034 (1.02, 1.048), p = 2.23e-06	OR = 1.033 (1.019, 1.048), p = 2.74e-06	41939/45595(87534)	Both
120092	Somatic	Pain	Scale of how much pain that bothers most has interfered with mood	Impact of pain on mood	ORDERED-LOGISTIC	OR = 1.033 (1.02, 1.047), p = 7.98e-07	OR = 1.031 (1.018, 1.045), p = 3.95e-06	78745	Both
6155#2	Somatic	Medication/Supplements	Vitamin and mineral supplements: Vitamin B	Vitamin and mineral supplements: Vitamin B	LOGISTIC-BINARY	OR = 1.035 (1.02, 1.051), p = 6.04e-06	OR = 1.035 (1.02, 1.051), p = 4.76e-06	435145/19046(454191)	Both
2335	Somatic	Pain	Chest pain or discomfort	Chest pain or discomfort	LOGISTIC-BINARY	OR = 1.021 (1.012, 1.029), p = 8.65e-07	OR = 1.019 (1.011, 1.028), p = 5.72e-06	379995/71933(451928)	Both
20256	Somatic	Respiratory system	Forced expiratory volume in 1-second (FEV1) Z-score	Forced expiratory volume in 1-second (FEV1) Z-score	LINEAR	beta = -0.01 (-0.01, 0), p = 2.3e-05	beta = -0.01 (-0.01, 0), p = 1.57e-06	364825	AN only
47	Somatic	Hand grip strength	Hand grip strength (right)	Hand grip strength (right)	LINEAR	beta = -0.01 (-0.01, 0), p = 6.98e-08	beta = -0.01 (-0.01, 0), p = 2.05e-08	454899	Both
4079	Somatic	Circulatory system	Diastolic blood pressure, automated reading	Diastolic blood pressure, automated reading	LINEAR	beta = -0.02 (-0.02, -0.01), p = 0	beta = -0.02 (-0.02, -0.02), p = 0	430461	Both
4080	Somatic	Circulatory system	Systolic blood pressure, automated reading	Systolic blood pressure, automated reading	LINEAR	beta = -0.01 (-0.02, -0.01), p = 0	beta = -0.01 (-0.02, -0.01), p = 0	430457	Both
20257	Somatic	Respiratory system	Forced vital capacity (FVC) Z-score	Forced vital capacity (FVC) Z-score	LINEAR	beta = -0.01 (-0.02, -0.01), p = 0	beta = -0.01 (-0.02, -0.01), p = 0	364825	Both
20258	Somatic	Respiratory system	FEV1/ FVC ratio Z-score	FEV1/ FVC ratio Z-score	LINEAR	beta = 0.01 (0.01, 0.01), p = 1.41e-07	beta = 0.01 (0.01, 0.01), p = 0	364825	Both
102	Somatic	Circulatory system	Pulse rate, automated reading	Pulse rate, automated reading	LINEAR	beta = -0.01 (-0.01, -0.01), p = 2e-10	beta = -0.01 (-0.01, -0.01), p = 0	430461	Both
20151	Somatic	Respiratory system	Forced vital capacity (FVC), Best measure	FVC, Best measure	LINEAR	beta = 0.01 (0, 0.01), p = 5.51e-08	beta = 0.01 (0.01, 0.01), p = 0	342238	Both
3062	Somatic	Respiratory system	Forced vital capacity (FVC)	FVC	LINEAR	beta = 0.01 (0, 0.01), p = 3.98e-07	beta = 0.01 (0.01, 0.01), p = 2e-10	416261	Both
95	Somatic	Circulatory system	Pulse rate (during blood-pressure measurement)	Pulse rate (during blood-pressure measurement)	LINEAR	beta = -0.02 (-0.03, -0.01), p = 5.96e-06	beta = -0.02 (-0.03, -0.01), p = 1.91e-06	39329	Both
5983	Somatic	Circulatory system	ECG, heart rate	ECG, heart rate	LINEAR	beta = -0.02 (-0.03, -0.01), p = 1.99e-06	beta = -0.02 (-0.03, -0.01), p = 5.93e-06	66931	Both

### Sheet: S8. Sens BE + BMI PGS
Supplementary Table 8. Significant pheWAS results for the sensitivity analysis controlling for body mass index polygenic score in the binge eating polygenic risk score associations versus the results from the main analysis.
Variable name	Overarching category	Category	Original UKB variable name	Renamed variable	Regression type	BE + BMI PGS Effect size (95% CIs), p	BE Effect size (95% CIs), p	n	Significant
1687	Anthropometric	Early life factors	Comparative body size at age 10	Comparative body size (10 yrs)	ORDERED-LOGISTIC	OR = 1.08 (1.074, 1.086), p = 0	OR = 1.149 (1.143, 1.156), p = 0	448733	Both
1697	Anthropometric	Early life factors	Comparative height size at age 10	Comparative height size (10 yrs)	ORDERED-LOGISTIC	OR = 1.022 (1.017, 1.028), p = 0	OR = 1.034 (1.028, 1.04), p = 0	449090	Both
23100	Anthropometric	Anthropometry	Whole body fat mass	Whole body fat mass	LINEAR	beta = 0.01 (0, 0.01), p = 2.12e-05	beta = 0.05 (0.05, 0.06), p = 0	448086	BE only
23123	Anthropometric	Anthropometry	Arm fat percentage (left)	Arm fat % (left)	LINEAR	beta = 0 (0, 0.01), p = 3.54e-05	beta = 0.04 (0.04, 0.04), p = 0	448646	BE only
23128	Anthropometric	Anthropometry	Trunk fat mass	Trunk fat mass	LINEAR	beta = 0.01 (0, 0.01), p = 0.0001675336	beta = 0.05 (0.05, 0.05), p = 0	448512	BE only
23115	Anthropometric	Anthropometry	Leg fat percentage (left)	Leg fat % (left)	LINEAR	beta = 0 (0, 0), p = 0.1348903452	beta = 0.03 (0.03, 0.03), p = 0	448748	BE only
23099	Anthropometric	Anthropometry	Body fat percentage	Body fat %	LINEAR	beta = 0 (0, 0), p = 0.4530666021	beta = 0.03 (0.03, 0.04), p = 0	448562	BE only
23111	Anthropometric	Anthropometry	Leg fat percentage (right)	Leg fat % (right)	LINEAR	beta = 0 (0, 0), p = 0.2977830878	beta = 0.03 (0.03, 0.03), p = 0	448776	BE only
23127	Anthropometric	Anthropometry	Trunk fat percentage	Trunk fat %	LINEAR	beta = 0 (0, 0), p = 0.731796498	beta = 0.04 (0.03, 0.04), p = 0	448537	BE only
4119	Anthropometric	Bone-densitometry of heel	Ankle spacing width (right)	Ankle spacing width (right)	LINEAR	beta = 0.01 (0, 0.01), p = 4.86e-05	beta = 0.04 (0.03, 0.04), p = 0	143893	BE only
23277	Anthropometric	DXA assessment	Legs total mass	Legs total mass	LINEAR	beta = 0.01 (0, 0.02), p = 0.0926525663	beta = 0.05 (0.04, 0.06), p = 0	38275	BE only
23283	Anthropometric	DXA assessment	Total mass	Total mass	LINEAR	beta = 0 (0, 0.01), p = 0.3118667463	beta = 0.04 (0.03, 0.05), p = 0	38275	BE only
23260	Anthropometric	DXA assessment	Arms total mass	Arms total mass	LINEAR	beta = 0.01 (0, 0.01), p = 0.2228449883	beta = 0.04 (0.03, 0.05), p = 0	38276	BE only
23265	Anthropometric	DXA assessment	Gynoid total mass	Gynoid total mass	LINEAR	beta = 0 (-0.01, 0.01), p = 0.4931523601	beta = 0.04 (0.03, 0.05), p = 0	38275	BE only
22427	Anthropometric	Anthropometry	Body surface area	Body surface area	LINEAR	beta = 0.01 (0, 0.02), p = 0.048958865	beta = 0.04 (0.03, 0.04), p = 0	37227	BE only
23287	Anthropometric	DXA assessment	Trunk total mass	Trunk total mass	LINEAR	beta = 0 (-0.01, 0.01), p = 0.7075102784	beta = 0.04 (0.03, 0.05), p = 0	38275	BE only
4101	Anthropometric	Bone-densitometry of heel	Heel broadband ultrasound attenuation (left)	Heel broadband ultrasound attenuation (left)	LINEAR	beta = 0.01 (0, 0.01), p = 0.000169941	beta = 0.02 (0.02, 0.03), p = 0	143926	BE only
23248	Anthropometric	DXA assessment	Android total mass	Android total mass	LINEAR	beta = 0 (-0.01, 0.01), p = 0.9125887474	beta = 0.03 (0.03, 0.04), p = 0	38276	BE only
3144	Anthropometric	Bone-densitometry of heel	Heel Broadband ultrasound attenuation, direct entry	Heel Broadband ultrasound attenuation	LINEAR	beta = 0 (0, 0.01), p = 0.0580613766	beta = 0.01 (0.01, 0.02), p = 0	262457	BE only
4120	Anthropometric	Bone-densitometry of heel	Heel broadband ultrasound attenuation (right)	Heel broadband ultrasound attenuation (right)	LINEAR	beta = 0.01 (0, 0.01), p = 0.0007844485	beta = 0.02 (0.01, 0.02), p = 0	143884	BE only
22406	Anthropometric	Abdominal MRI	Posterior thigh lean muscle volume (left)	Posterior thigh lean muscle volume (left)	LINEAR	beta = 0.01 (0, 0.02), p = 0.0018212424	beta = 0.03 (0.02, 0.04), p = 0	23182	BE only
22409	Anthropometric	Abdominal MRI	Total thigh muscle volume	Total thigh muscle volume	LINEAR	beta = 0.01 (0, 0.02), p = 0.0015137333	beta = 0.03 (0.02, 0.04), p = 0	23042	BE only
23334	Anthropometric	DXA assessment	Femur total area (right)	Femur total area (right)	LINEAR	beta = 0.01 (0, 0.02), p = 0.0008192594	beta = 0.02 (0.02, 0.03), p = 0	36843	BE only
22404	Anthropometric	Abdominal MRI	Posterior thigh lean muscle volume (right)	Posterior thigh lean muscle volume (right)	LINEAR	beta = 0.01 (0, 0.02), p = 0.0068293194	beta = 0.03 (0.02, 0.04), p = 0	23356	BE only
23333	Anthropometric	DXA assessment	Femur total area (left)	Femur total area (left)	LINEAR	beta = 0.01 (0, 0.02), p = 0.0012861642	beta = 0.02 (0.02, 0.03), p = 0	38193	BE only
23307	Anthropometric	DXA assessment	Pelvis bone area	Pelvis bone area	LINEAR	beta = 0.01 (0, 0.02), p = 0.003086512	beta = 0.02 (0.02, 0.03), p = 1e-10	38276	BE only
22403	Anthropometric	Abdominal MRI	Anterior thigh lean muscle volume (right)	Anterior thigh lean muscle volume (right)	LINEAR	beta = 0.01 (0.01, 0.02), p = 0.0011908404	beta = 0.03 (0.02, 0.03), p = 2e-10	23353	BE only
20022	Anthropometric	Early life factors	Birth weight	Birth weight	LINEAR	beta = 0.01 (0, 0.01), p = 2.55e-05	beta = 0.01 (0.01, 0.02), p = 2e-10	258534	BE only
23273	Anthropometric	DXA assessment	Leg total mass (right)	Leg total mass (right)	LINEAR	beta = 0.01 (0, 0.03), p = 0.1394201686	beta = 0.05 (0.03, 0.06), p = 3e-10	14029	BE only
23230	Anthropometric	DXA assessment	Legs BMC (bone mineral content)	Legs BMC	LINEAR	beta = 0.01 (0, 0.01), p = 0.0410217954	beta = 0.02 (0.01, 0.03), p = 4e-10	38275	BE only
23259	Anthropometric	DXA assessment	Arms tissue fat percentage	Arms tissue fat %	LINEAR	beta = 0 (-0.01, 0.01), p = 0.7681158321	beta = 0.02 (0.01, 0.03), p = 6e-10	38276	BE only
22405	Anthropometric	Abdominal MRI	Anterior thigh lean muscle volume (left)	Anterior thigh lean muscle volume (left)	LINEAR	beta = 0.01 (0, 0.02), p = 0.0019464636	beta = 0.02 (0.02, 0.03), p = 7e-10	23162	BE only
22408	Anthropometric	Abdominal MRI	Abdominal subcutaneous adipose tissue volume (ASAT)	ASAT	LINEAR	beta = 0 (-0.02, 0.01), p = 0.6399238437	beta = 0.04 (0.03, 0.05), p = 8e-10	23622	BE only
23341	Anthropometric	DXA assessment	Femur wards bone area (left)	Femur wards bone area (left)	LINEAR	beta = 0.01 (0.01, 0.02), p = 0.0004271864	beta = 0.02 (0.01, 0.03), p = 1.2e-09	38253	BE only
4123	Anthropometric	Bone-densitometry of heel	Heel quantitative ultrasound index (QUI), direct entry (right)	Heel QUI, direct entry (right)	LINEAR	beta = 0.01 (0, 0.01), p = 0.0023371628	beta = 0.02 (0.01, 0.02), p = 1.2e-09	143893	BE only
4125	Anthropometric	Bone-densitometry of heel	Heel bone mineral density (BMD) T-score, automated (right)	Heel BMD T-score, automated (right)	LINEAR	beta = 0.01 (0, 0.01), p = 0.0023372969	beta = 0.02 (0.01, 0.02), p = 1.2e-09	143893	BE only
4104	Anthropometric	Bone-densitometry of heel	Heel quantitative ultrasound index (QUI), direct entry (left)	Heel QUI, direct entry (left)	LINEAR	beta = 0.01 (0, 0.01), p = 0.0042739964	beta = 0.02 (0.01, 0.02), p = 1.4e-09	143934	BE only
4106	Anthropometric	Bone-densitometry of heel	Heel bone mineral density (BMD) T-score, automated (left)	Heel BMD T-score, automated (left)	LINEAR	beta = 0.01 (0, 0.01), p = 0.0042724141	beta = 0.02 (0.01, 0.02), p = 1.4e-09	143934	BE only
4105	Anthropometric	Bone-densitometry of heel	Heel bone mineral density (BMD) (left)	Heel BMD (left)	LINEAR	beta = 0.01 (0, 0.01), p = 0.0046141588	beta = 0.02 (0.01, 0.02), p = 1.4e-09	143853	BE only
4124	Anthropometric	Bone-densitometry of heel	Heel bone mineral density (BMD) (right)	Heel BMD (right)	LINEAR	beta = 0.01 (0, 0.01), p = 0.0043039905	beta = 0.02 (0.01, 0.02), p = 2.7e-09	143811	BE only
23325	Anthropometric	DXA assessment	Femur neck bone area (left)	Femur neck bone area (left)	LINEAR	beta = 0.01 (0.01, 0.02), p = 0.0006901126	beta = 0.02 (0.01, 0.03), p = 2.7e-09	38253	BE only
3148	Anthropometric	Bone-densitometry of heel	Heel bone mineral density (BMD)	Heel BMD	LINEAR	beta = 0 (0, 0.01), p = 0.1459770304	beta = 0.01 (0.01, 0.02), p = 3.4e-09	262348	BE only
23252	Anthropometric	DXA assessment	Arm total mass (left)	Arm total mass (left)	LINEAR	beta = 0.01 (0, 0.02), p = 0.1397650689	beta = 0.04 (0.03, 0.05), p = 4e-09	14030	BE only
78	Anthropometric	Bone-densitometry of heel	Heel bone mineral density (BMD) T-score, automated	Heel BMD)T-score, automated	LINEAR	beta = 0 (0, 0.01), p = 0.1402517207	beta = 0.01 (0.01, 0.01), p = 4.2e-09	262473	BE only
3147	Anthropometric	Bone-densitometry of heel	Heel quantitative ultrasound index (QUI), direct entry	Heel QUI, direct entry	LINEAR	beta = 0 (0, 0.01), p = 0.1405333402	beta = 0.01 (0.01, 0.01), p = 4.2e-09	262473	BE only
23269	Anthropometric	DXA assessment	Leg total mass (left)	Leg total mass (left)	LINEAR	beta = 0.01 (-0.01, 0.02), p = 0.2840385209	beta = 0.05 (0.03, 0.06), p = 4.3e-09	14029	BE only
23202	Anthropometric	DXA assessment	L1-L4 average width	L1-L4 average width	LINEAR	beta = 0.01 (0, 0.01), p = 0.0538591371	beta = 0.02 (0.01, 0.03), p = 8.8e-09	36411	BE only
23329	Anthropometric	DXA assessment	Femur shaft bone area (left)	Femur shaft bone area (left)	LINEAR	beta = 0.01 (0, 0.02), p = 0.0015473901	beta = 0.02 (0.01, 0.03), p = 1.33e-08	38193	BE only
3160	Anthropometric	Anthropometry	Weight, manual entry	Weight, manual entry	LINEAR	beta = 0 (-0.02, 0.03), p = 0.6519171188	beta = 0.06 (0.04, 0.08), p = 2.31e-08	6628	BE only
23327	Anthropometric	DXA assessment	Femur neck BMC (bone mineral content) (left)	Femur neck BMC (left)	LINEAR	beta = 0.01 (0, 0.01), p = 0.2121497541	beta = 0.02 (0.01, 0.03), p = 2.57e-08	38253	BE only
23330	Anthropometric	DXA assessment	Femur shaft bone area (right)	Femur shaft bone area (right)	LINEAR	beta = 0.01 (0, 0.02), p = 0.0028235395	beta = 0.02 (0.01, 0.03), p = 3.09e-08	36843	BE only
23235	Anthropometric	DXA assessment	Total BMC (bone mineral content)	Total BMC	LINEAR	beta = 0 (0, 0.01), p = 0.5043875699	beta = 0.02 (0.01, 0.03), p = 5.84e-08	38275	BE only
23256	Anthropometric	DXA assessment	Arm total mass (right)	Arm total mass (right)	LINEAR	beta = 0.01 (-0.01, 0.02), p = 0.4082976945	beta = 0.04 (0.02, 0.05), p = 2.37e-07	14030	BE only
23231	Anthropometric	DXA assessment	Legs BMD (bone mineral density)	Legs BMD	LINEAR	beta = 0 (0, 0.01), p = 0.2909486185	beta = 0.02 (0.01, 0.03), p = 3.18e-07	38275	BE only
23336	Anthropometric	DXA assessment	Femur total BMC (bone mineral content) (right)	Femur total BMC (right)	LINEAR	beta = 0 (-0.01, 0.01), p = 0.6102071272	beta = 0.02 (0.01, 0.03), p = 4.18e-07	36843	BE only
4122	Anthropometric	Bone-densitometry of heel	Speed of sound through heel (right)	Speed of sound through heel (right)	LINEAR	beta = 0.01 (0, 0.01), p = 0.0066529487	beta = 0.01 (0.01, 0.02), p = 6.01e-07	143893	BE only
23338	Anthropometric	DXA assessment	Femur troch bone area (right)	Femur troch bone area (right)	LINEAR	beta = 0.01 (0, 0.02), p = 0.0179081058	beta = 0.02 (0.01, 0.03), p = 8.34e-07	36919	BE only
23340	Anthropometric	DXA assessment	Femur troch BMC (bone mineral content) (right)	Femur troch BMC (right)	LINEAR	beta = 0 (0, 0.01), p = 0.2495824028	beta = 0.02 (0.01, 0.03), p = 1.11e-06	36919	BE only
23335	Anthropometric	DXA assessment	Femur total BMC (bone mineral content) (left)	Femur total BMC (left)	LINEAR	beta = 0 (-0.01, 0.01), p = 0.9249110448	beta = 0.02 (0.01, 0.03), p = 1.33e-06	38193	BE only
23285	Anthropometric	DXA assessment	Trunk lean mass	Trunk lean mass	LINEAR	beta = 0.03 (0.01, 0.04), p = 0.0037243672	beta = 0.04 (0.03, 0.06), p = 1.36e-06	4906	BE only
23308	Anthropometric	DXA assessment	Pelvis BMC (bone mineral content)	Pelvis BMC	LINEAR	beta = 0 (-0.01, 0.01), p = 0.7820253009	beta = 0.02 (0.01, 0.03), p = 2.76e-06	38275	BE only
4103	Anthropometric	Bone-densitometry of heel	Speed of sound through heel (left)	Speed of sound through heel (left)	LINEAR	beta = 0.01 (0, 0.01), p = 0.0280578561	beta = 0.01 (0.01, 0.02), p = 2.8e-06	143934	BE only
22410	Anthropometric	Abdominal MRI	Total trunk fat volume	Total trunk fat volume	LINEAR	beta = -0.01 (-0.02, 0), p = 0.178799499	beta = 0.03 (0.02, 0.04), p = 2.95e-06	23621	BE only
23280	Anthropometric	DXA assessment	Total lean mass	Total lean mass	LINEAR	beta = 0.02 (0, 0.04), p = 0.015416108	beta = 0.04 (0.02, 0.06), p = 3.33e-06	4906	BE only
22416	Anthropometric	Abdominal MRI	Total lean tissue volume	Total lean tissue volume	LINEAR	beta = 0.02 (0, 0.03), p = 0.0295243537	beta = 0.03 (0.02, 0.05), p = 3.81e-06	8031	BE only
23281	Anthropometric	DXA assessment	Total tissue fat percentage	Total tissue fat %	LINEAR	beta = -0.01 (-0.02, 0), p = 0.0823914193	beta = 0.02 (0.01, 0.03), p = 3.94e-06	38275	BE only
23318	Anthropometric	DXA assessment	Legs combined bone area	Legs combined bone area	LINEAR	beta = 0.01 (0, 0.02), p = 0.0214136638	beta = 0.02 (0.01, 0.02), p = 3.97e-06	38276	BE only
23343	Anthropometric	DXA assessment	Femur wards BMC (bone mineral content) (left)	Femur wards BMC (left)	LINEAR	beta = 0 (0, 0.01), p = 0.3861616736	beta = 0.02 (0.01, 0.03), p = 4e-06	38253	BE only
3146	Anthropometric	Bone-densitometry of heel	Speed of sound through heel	Speed of sound through heel	LINEAR	beta = 0 (0, 0.01), p = 0.256832372	beta = 0.01 (0.01, 0.01), p = 4.37e-06	262473	BE only
23332	Anthropometric	DXA assessment	Femur shaft BMC (bone mineral content) (right)	Femur shaft BMC (right)	LINEAR	beta = 0 (-0.01, 0.01), p = 0.9769822549	beta = 0.02 (0.01, 0.03), p = 4.39e-06	36843	BE only
23279	Anthropometric	DXA assessment	Total fat-free mass	Total fat-free mass	LINEAR	beta = 0.02 (0, 0.04), p = 0.0182196025	beta = 0.04 (0.02, 0.06), p = 4.69e-06	4906	BE only
23234	Anthropometric	DXA assessment	Spine BMD (bone mineral density)	Spine BMD	LINEAR	beta = 0 (-0.01, 0.01), p = 0.5433176897	beta = 0.02 (0.01, 0.03), p = 4.93e-06	38276	BE only
23246	Anthropometric	DXA assessment	Android lean mass	Android lean mass	LINEAR	beta = 0.02 (0.01, 0.04), p = 0.0104241344	beta = 0.04 (0.02, 0.06), p = 5.39e-06	4906	BE only
23331	Anthropometric	DXA assessment	Femur shaft BMC (bone mineral content) (left)	Femur shaft BMC (left)	LINEAR	beta = 0 (-0.01, 0.01), p = 0.6857907919	beta = 0.02 (0.01, 0.03), p = 5.42e-06	38193	BE only
21001	Anthropometric	Anthropometry	Body mass index (BMI)	BMI (initial assessment centre)	LINEAR	beta = 0.01 (0.01, 0.01), p = 0	beta = 0.07 (0.06, 0.07), p = 0	455272	Both
21002	Anthropometric	Anthropometry	Weight	Weight (variety of measures)	LINEAR	beta = 0.01 (0.01, 0.01), p = 0	beta = 0.06 (0.05, 0.06), p = 0	455441	Both
23098	Anthropometric	Anthropometry	Weight	Weight (impedance measurement)	LINEAR	beta = 0.01 (0.01, 0.01), p = 0	beta = 0.06 (0.05, 0.06), p = 0	448813	Both
23101	Anthropometric	Anthropometry	Whole body fat-free mass	Whole body fat-free mass	LINEAR	beta = 0.01 (0.01, 0.01), p = 0	beta = 0.04 (0.03, 0.04), p = 0	448771	Both
23102	Anthropometric	Anthropometry	Whole body water mass	Whole body water mass	LINEAR	beta = 0.01 (0.01, 0.01), p = 0	beta = 0.04 (0.03, 0.04), p = 0	448808	Both
23104	Anthropometric	Anthropometry	Body mass index (BMI)	BMI (impedance measurement)	LINEAR	beta = 0.01 (0.01, 0.01), p = 0	beta = 0.07 (0.06, 0.07), p = 0	448804	Both
23105	Anthropometric	Anthropometry	Basal metabolic rate	Basal metabolic rate	LINEAR	beta = 0.01 (0.01, 0.01), p = 0	beta = 0.04 (0.04, 0.04), p = 0	448795	Both
23106	Anthropometric	Anthropometry	Impedance of whole body	Impedance of whole body	LINEAR	beta = -0.02 (-0.02, -0.01), p = 0	beta = -0.05 (-0.05, -0.05), p = 0	448761	Both
23107	Anthropometric	Anthropometry	Impedance of leg (right)	Impedance of leg (right)	LINEAR	beta = -0.02 (-0.02, -0.02), p = 0	beta = -0.06 (-0.06, -0.06), p = 0	448785	Both
23108	Anthropometric	Anthropometry	Impedance of leg (left)	Impedance of leg (left)	LINEAR	beta = -0.02 (-0.02, -0.02), p = 0	beta = -0.06 (-0.06, -0.06), p = 0	448779	Both
23112	Anthropometric	Anthropometry	Leg fat mass (right)	Leg fat mass (right)	LINEAR	beta = 0.01 (0, 0.01), p = 9.51e-07	beta = 0.05 (0.04, 0.05), p = 0	448768	Both
23113	Anthropometric	Anthropometry	Leg fat-free mass (right)	Leg fat-free mass (right)	LINEAR	beta = 0.01 (0.01, 0.01), p = 0	beta = 0.04 (0.04, 0.04), p = 0	448757	Both
23114	Anthropometric	Anthropometry	Leg predicted mass (right)	Leg predicted mass (right)	LINEAR	beta = 0.01 (0.01, 0.01), p = 0	beta = 0.04 (0.04, 0.04), p = 0	448756	Both
23116	Anthropometric	Anthropometry	Leg fat mass (left)	Leg fat mass (left)	LINEAR	beta = 0.01 (0, 0.01), p = 2.28e-07	beta = 0.05 (0.04, 0.05), p = 0	448745	Both
23117	Anthropometric	Anthropometry	Leg fat-free mass (left)	Leg fat-free mass (left)	LINEAR	beta = 0.01 (0.01, 0.01), p = 0	beta = 0.04 (0.04, 0.04), p = 0	448727	Both
23118	Anthropometric	Anthropometry	Leg predicted mass (left)	Leg predicted mass (left)	LINEAR	beta = 0.01 (0.01, 0.01), p = 0	beta = 0.04 (0.04, 0.04), p = 0	448721	Both
23120	Anthropometric	Anthropometry	Arm fat mass (right)	Arm fat mass (right)	LINEAR	beta = 0.01 (0.01, 0.01), p = 6e-10	beta = 0.06 (0.06, 0.06), p = 0	448683	Both
23124	Anthropometric	Anthropometry	Arm fat mass (left)	Arm fat mass (left)	LINEAR	beta = 0.01 (0.01, 0.01), p = 1e-09	beta = 0.06 (0.06, 0.06), p = 0	448608	Both
49	Anthropometric	Anthropometry	Hip circumference	Hip circumference	LINEAR	beta = 0.01 (0.01, 0.01), p = 2.4e-09	beta = 0.06 (0.05, 0.06), p = 0	455920	Both
48	Anthropometric	Anthropometry	Waist circumference	Waist circumference	LINEAR	beta = 0.01 (0.01, 0.01), p = 0	beta = 0.05 (0.05, 0.05), p = 0	455968	Both
23126	Anthropometric	Anthropometry	Arm predicted mass (left)	Arm predicted mass (left)	LINEAR	beta = 0.01 (0.01, 0.01), p = 0	beta = 0.03 (0.03, 0.04), p = 0	448579	Both
23125	Anthropometric	Anthropometry	Arm fat-free mass (left)	Arm fat-free mass (left)	LINEAR	beta = 0.01 (0.01, 0.01), p = 0	beta = 0.03 (0.03, 0.04), p = 0	448595	Both
23119	Anthropometric	Anthropometry	Arm fat percentage (right)	Arm fat % (right)	LINEAR	beta = 0.01 (0, 0.01), p = 4.26e-06	beta = 0.04 (0.04, 0.04), p = 0	448711	Both
23122	Anthropometric	Anthropometry	Arm predicted mass (right)	Arm predicted mass (right)	LINEAR	beta = 0.01 (0.01, 0.01), p = 0	beta = 0.03 (0.03, 0.03), p = 0	448668	Both
23121	Anthropometric	Anthropometry	Arm fat-free mass (right)	Arm fat-free mass (right)	LINEAR	beta = 0.01 (0.01, 0.01), p = 0	beta = 0.03 (0.03, 0.03), p = 0	448675	Both
23129	Anthropometric	Anthropometry	Trunk fat-free mass	Trunk fat-free mass	LINEAR	beta = 0.01 (0.01, 0.01), p = 0	beta = 0.03 (0.03, 0.03), p = 0	448434	Both
23130	Anthropometric	Anthropometry	Trunk predicted mass	Trunk predicted mass	LINEAR	beta = 0.01 (0.01, 0.01), p = 0	beta = 0.03 (0.03, 0.03), p = 0	448389	Both
23110	Anthropometric	Anthropometry	Impedance of arm (left)	Impedance of arm (left)	LINEAR	beta = -0.01 (-0.01, -0.01), p = 0	beta = -0.04 (-0.04, -0.03), p = 0	448772	Both
23109	Anthropometric	Anthropometry	Impedance of arm (right)	Impedance of arm (right)	LINEAR	beta = -0.01 (-0.01, -0.01), p = 0	beta = -0.03 (-0.03, -0.03), p = 0	448750	Both
3143	Anthropometric	Bone-densitometry of heel	Ankle spacing width	Ankle spacing width	LINEAR	beta = 0.01 (0.01, 0.02), p = 0	beta = 0.04 (0.04, 0.05), p = 0	262473	Both
4100	Anthropometric	Bone-densitometry of heel	Ankle spacing width (left)	Ankle spacing width (left)	LINEAR	beta = 0.01 (0.01, 0.01), p = 7.71e-06	beta = 0.04 (0.04, 0.04), p = 0	143934	Both
30880	Biomarkers	Liver/kidney function	Urate	Urate	LINEAR	beta = 0 (0, 0), p = 0.2900920763	beta = 0.01 (0.01, 0.02), p = 0	435032	BE only
30690	Biomarkers	Lipids and lipoproteins	Cholesterol	Cholesterol	LINEAR	beta = -0.01 (-0.01, 0), p = 0.0002818874	beta = -0.01 (-0.02, -0.01), p = 0	435559	BE only
30720	Biomarkers	Liver/kidney function	Cystatin C	Cystatin C	LINEAR	beta = 0 (0, 0), p = 0.1542876076	beta = 0.01 (0.01, 0.01), p = 0	435528	BE only
30760	Biomarkers	Lipids and lipoproteins	HDL cholesterol	HDL cholesterol	LINEAR	beta = 0 (0, 0.01), p = 0.0128445633	beta = -0.01 (-0.01, -0.01), p = 0	398633	BE only
30120	Biomarkers	Blood cell indices	Lymphocyte count	Lymphocyte count	LINEAR	beta = 0 (0, 0.01), p = 0.0087727215	beta = 0.01 (0.01, 0.01), p = 0	442325	BE only
30630	Biomarkers	Apolipoproteins	Apolipoprotein A	Apolipoprotein A	LINEAR	beta = 0 (0, 0), p = 0.3211422115	beta = -0.01 (-0.01, -0.01), p = 0	396406	BE only
30780	Biomarkers	Lipids and lipoproteins	LDL direct	LDL direct	LINEAR	beta = -0.01 (-0.01, 0), p = 7.63e-05	beta = -0.01 (-0.01, -0.01), p = 0	434754	BE only
23479	Biomarkers	Liver/kidney function	Albumin	Albumin (Nightingale Health data)	LINEAR	beta = -0.01 (-0.01, 0), p = 0.0037547432	beta = -0.01 (-0.02, -0.01), p = 0	256456	BE only
30300	Biomarkers	Blood cell indices	High light scatter reticulocyte count	High light scatter reticulocyte count	LINEAR	beta = -0.01 (-0.01, 0), p = 5.39e-05	beta = 0.01 (0.01, 0.01), p = 0	435867	BE only
30070	Biomarkers	Blood cell indices	Red blood cell (erythrocyte) distribution width	Red blood cell (erythrocyte) distribution width	LINEAR	beta = 0 (0, 0), p = 0.3963018476	beta = 0.01 (0.01, 0.01), p = 0	443123	BE only
30290	Biomarkers	Blood cell indices	High light scatter reticulocyte percentage	High light scatter reticulocyte %	LINEAR	beta = -0.01 (-0.01, 0), p = 5.37e-05	beta = 0.01 (0.01, 0.01), p = 0	435868	BE only
30680	Biomarkers	Liver/kidney function	Calcium	Calcium	LINEAR	beta = -0.01 (-0.01, 0), p = 3.62e-05	beta = -0.01 (-0.01, -0.01), p = 1e-10	398671	BE only
30750	Biomarkers	Glucose/Glycation	Glycated haemoglobin (HbA1c)	Glycated haemoglobin (HbA1c)	LINEAR	beta = 0 (0, 0), p = 0.6996414547	beta = 0.01 (0.01, 0.01), p = 2e-10	435361	BE only
23625	Biomarkers	Lipids and lipoproteins	Cholesterol to Total Lipids in Small LDL percentage	Cholesterol to Total Lipids in Small LDL %	LINEAR	beta = -0.01 (-0.01, 0), p = 0.0051308518	beta = -0.01 (-0.02, -0.01), p = 2e-10	256498	BE only
23620	Biomarkers	Lipids and lipoproteins	Cholesterol to Total Lipids in Medium LDL percentage	Cholesterol to Total Lipids in Medium LDL %	LINEAR	beta = 0 (-0.01, 0), p = 0.0278456773	beta = -0.01 (-0.02, -0.01), p = 3e-10	256498	BE only
30530	Biomarkers	Urine (renal/electrolytes)	Sodium in urine	Sodium in urine	LINEAR	beta = 0 (0, 0), p = 0.2035939124	beta = 0.01 (0.01, 0.01), p = 3e-10	442676	BE only
23604	Biomarkers	Lipids and lipoproteins	Phospholipids to Total Lipids in Very Small VLDL percentage	Phospholipids to Total Lipids in V. Small VLDL %	LINEAR	beta = 0 (0, 0), p = 0.9787342007	beta = 0.01 (0.01, 0.02), p = 4e-10	256498	BE only
30280	Biomarkers	Blood cell indices	Immature reticulocyte fraction	Immature reticulocyte fraction	LINEAR	beta = 0 (-0.01, 0), p = 0.0025013715	beta = 0.01 (0.01, 0.01), p = 8e-10	435867	BE only
30100	Biomarkers	Blood cell indices	Mean platelet (thrombocyte) volume	Mean platelet (thrombocyte) volume	LINEAR	beta = 0.01 (0, 0.01), p = 0.0008169072	beta = 0.01 (0.01, 0.01), p = 1.5e-09	443117	BE only
30250	Biomarkers	Blood cell indices	Reticulocyte count	Reticulocyte count	LINEAR	beta = -0.01 (-0.01, 0), p = 0.0003270076	beta = 0.01 (0.01, 0.01), p = 4.9e-09	435867	BE only
30520	Biomarkers	Urine (renal/electrolytes)	Potassium in urine	Potassium in urine	LINEAR	beta = 0 (0, 0.01), p = 0.0033820367	beta = 0.01 (0.01, 0.01), p = 3.72e-08	442670	BE only
30240	Biomarkers	Blood cell indices	Reticulocyte percentage	Reticulocyte %	LINEAR	beta = -0.01 (-0.01, 0), p = 0.0003808978	beta = 0.01 (0.01, 0.01), p = 3.76e-08	435867	BE only
30080	Biomarkers	Blood cell indices	Platelet count	Platelet count	LINEAR	beta = -0.01 (-0.01, 0), p = 0.0001204004	beta = -0.01 (-0.01, -0.01), p = 4.13e-08	443122	BE only
23438	Biomarkers	Other metabolites	Sphingomyelins	Sphingomyelins	LINEAR	beta = 0 (-0.01, 0), p = 0.4845341653	beta = -0.01 (-0.01, -0.01), p = 4.36e-08	256282	BE only
23415	Biomarkers	Lipids and lipoproteins	Total Esterified Cholesterol	Total Esterified Cholesterol	LINEAR	beta = 0 (-0.01, 0), p = 0.4918295647	beta = -0.01 (-0.01, -0.01), p = 6.7e-08	256498	BE only
23427	Biomarkers	Lipids and lipoproteins	Total Concentration of Lipoprotein Particles	Total Conc. of Lipoprotein Particles	LINEAR	beta = 0 (0, 0), p = 0.8047093125	beta = -0.01 (-0.01, -0.01), p = 9.44e-08	256498	BE only
23639	Biomarkers	Lipids and lipoproteins	Phospholipids to Total Lipids in Medium HDL percentage	Phospholipids to Total Lipids in Medium HDL %	LINEAR	beta = 0 (-0.01, 0), p = 0.0129677016	beta = 0.01 (0.01, 0.01), p = 1.17e-07	256498	BE only
23400	Biomarkers	Lipids and lipoproteins	Total Cholesterol	Total Cholesterol	LINEAR	beta = 0 (-0.01, 0), p = 0.3977439378	beta = -0.01 (-0.01, -0.01), p = 1.32e-07	256499	BE only
30180	Biomarkers	Blood cell indices	Lymphocyte percentage	Lymphocyte %	LINEAR	beta = 0.01 (0, 0.01), p = 9.44e-05	beta = 0.01 (0, 0.01), p = 1.71e-07	442331	BE only
23634	Biomarkers	Lipids and lipoproteins	Phospholipids to Total Lipids in Large HDL percentage	Phospholipids to Total Lipids in Large HDL %	LINEAR	beta = -0.01 (-0.01, 0), p = 0.0101959014	beta = 0.01 (0.01, 0.01), p = 1.75e-07	256498	BE only
23615	Biomarkers	Lipids and lipoproteins	Cholesterol to Total Lipids in Large LDL percentage	Cholesterol to Total Lipids in Large LDL %	LINEAR	beta = 0 (0, 0.01), p = 0.0532514439	beta = -0.01 (-0.01, -0.01), p = 2.5e-07	256498	BE only
23430	Biomarkers	Lipids and lipoproteins	Concentration of HDL Particles	Conc. of HDL Particles	LINEAR	beta = 0 (0, 0), p = 0.9559460581	beta = -0.01 (-0.01, -0.01), p = 4.85e-07	256498	BE only
23535	Biomarkers	Lipids and lipoproteins	Free Cholesterol in Large LDL	Free Cholesterol in Large LDL	LINEAR	beta = 0 (-0.01, 0), p = 0.5148358369	beta = -0.01 (-0.01, -0.01), p = 5.52e-07	256498	BE only
30640	Biomarkers	Apolipoproteins	Apolipoprotein B	Apolipoprotein B (immunoturbidimetric analysis)	LINEAR	beta = -0.01 (-0.01, 0), p = 0.0012744608	beta = -0.01 (-0.01, 0), p = 6.1e-07	433435	BE only
23419	Biomarkers	Lipids and lipoproteins	Total Free Cholesterol	Total Free Cholesterol	LINEAR	beta = 0 (-0.01, 0), p = 0.2024098534	beta = -0.01 (-0.01, -0.01), p = 8.72e-07	256498	BE only
23533	Biomarkers	Lipids and lipoproteins	Cholesterol in Large LDL	Cholesterol in Large LDL	LINEAR	beta = 0 (-0.01, 0), p = 0.2448117964	beta = -0.01 (-0.01, -0.01), p = 1.1e-06	256498	BE only
23421	Biomarkers	Lipids and lipoproteins	Free Cholesterol in LDL	Free Cholesterol in LDL	LINEAR	beta = 0 (-0.01, 0), p = 0.3471596444	beta = -0.01 (-0.01, -0.01), p = 1.48e-06	256498	BE only
23534	Biomarkers	Lipids and lipoproteins	Cholesteryl Esters in Large LDL	Cholesteryl Esters in Large LDL	LINEAR	beta = 0 (-0.01, 0), p = 0.1804905307	beta = -0.01 (-0.01, -0.01), p = 1.82e-06	256498	BE only
30850	Biomarkers	Hormones	Testosterone	Testosterone	LINEAR	beta = 0 (0, 0), p = 0.0933009763	beta = 0 (-0.01, 0), p = 2.59e-06	394562	BE only
23405	Biomarkers	Lipids and lipoproteins	LDL Cholesterol	LDL Cholesterol	LINEAR	beta = 0 (-0.01, 0), p = 0.0812560204	beta = -0.01 (-0.01, -0.01), p = 2.68e-06	256498	BE only
23532	Biomarkers	Lipids and lipoproteins	Phospholipids in Large LDL	Phospholipids in Large LDL	LINEAR	beta = 0 (-0.01, 0), p = 0.108894615	beta = -0.01 (-0.01, -0.01), p = 2.75e-06	256498	BE only
23531	Biomarkers	Lipids and lipoproteins	Total Lipids in Large LDL	Total Lipids in Large LDL	LINEAR	beta = 0 (-0.01, 0), p = 0.1734586631	beta = -0.01 (-0.01, -0.01), p = 3.05e-06	256498	BE only
30500	Biomarkers	Urine (renal/electrolytes)	Microalbumin in urine	Microalbumin in urine	LINEAR	beta = 0 (0, 0.01), p = 0.1085938392	beta = 0.01 (0.01, 0.02), p = 3.34e-06	138068	BE only
23418	Biomarkers	Lipids and lipoproteins	Cholesteryl Esters in HDL	Cholesteryl Esters in HDL	LINEAR	beta = 0 (0, 0.01), p = 0.0139266275	beta = -0.01 (-0.01, 0), p = 3.94e-06	256498	BE only
23406	Biomarkers	Lipids and lipoproteins	HDL Cholesterol	HDL Cholesterol	LINEAR	beta = 0 (0, 0.01), p = 0.0144565852	beta = -0.01 (-0.01, 0), p = 4.07e-06	256499	BE only
23417	Biomarkers	Lipids and lipoproteins	Cholesteryl Esters in LDL	Cholesteryl Esters in LDL	LINEAR	beta = 0 (-0.01, 0), p = 0.0434820309	beta = -0.01 (-0.01, -0.01), p = 4.64e-06	256498	BE only
23542	Biomarkers	Lipids and lipoproteins	Free Cholesterol in Medium LDL	Free Cholesterol in Medium LDL	LINEAR	beta = 0 (-0.01, 0), p = 0.1122574556	beta = -0.01 (-0.01, -0.01), p = 4.78e-06	256498	BE only
23411	Biomarkers	Lipids and lipoproteins	Total Phospholipids in Lipoprotein Particles	Total Phospholipids in Lipoprotein Particles	LINEAR	beta = 0 (-0.01, 0), p = 0.3873470697	beta = -0.01 (-0.01, 0), p = 5.54e-06	256498	BE only
23436	Biomarkers	Other metabolites	Total Cholines	Total Cholines	LINEAR	beta = 0 (0, 0), p = 0.7939022352	beta = -0.01 (-0.01, 0), p = 5.81e-06	256289	BE only
23440	Biomarkers	Apolipoproteins	Apolipoprotein A1	Apolipoprotein A1	LINEAR	beta = 0 (0, 0.01), p = 0.3338170346	beta = -0.01 (-0.01, 0), p = 5.85e-06	256499	BE only
23404	Biomarkers	Lipids and lipoproteins	Clinical LDL Cholesterol	Clinical LDL Cholesterol	LINEAR	beta = 0 (-0.01, 0), p = 0.1359427698	beta = -0.01 (-0.01, -0.01), p = 6.17e-06	256499	BE only
30620	Biomarkers	Liver/kidney function	Alanine aminotransferase	Alanine aminotransferase	LINEAR	beta = 0 (-0.01, 0), p = 0.0355327214	beta = 0.01 (0, 0.01), p = 6.44e-06	435403	BE only
23642	Biomarkers	Lipids and lipoproteins	Free Cholesterol to Total Lipids in Medium HDL percentage	Free Cholesterol to Total Lipids in Medium HDL %	LINEAR	beta = 0 (0, 0.01), p = 0.0070831652	beta = -0.01 (-0.01, 0), p = 7.93e-06	256498	BE only
23626	Biomarkers	Lipids and lipoproteins	Cholesteryl Esters to Total Lipids in Small LDL percentage	Cholesteryl Esters to Total Lipids in Small LDL %	LINEAR	beta = -0.01 (-0.01, -0.01), p = 2.48e-06	beta = -0.01 (-0.01, 0), p = 3.32e-05	256498	BE + BMI PGS only
23621	Biomarkers	Lipids and lipoproteins	Cholesteryl Esters to Total Lipids in Medium LDL percentage	Cholesteryl Esters to Total Lipids in Medium LDL %	LINEAR	beta = -0.01 (-0.01, -0.01), p = 4.91e-07	beta = -0.01 (-0.01, 0), p = 0.0015181132	256498	BE + BMI PGS only
23478	Biomarkers	Liver/kidney function	Creatinine	Creatinine (Nightingale Health data)	LINEAR	beta = -0.01 (-0.01, -0.01), p = 5.94e-08	beta = 0 (-0.01, 0), p = 0.0034450924	250245	BE + BMI PGS only
30830	Biomarkers	Hormones	SHBG	SHBG	LINEAR	beta = 0.01 (0.01, 0.01), p = 1.5e-09	beta = 0 (-0.01, 0), p = 0.0157851369	394940	BE + BMI PGS only
23508	Biomarkers	Lipids and lipoproteins	Triglycerides in Medium VLDL	Triglycerides in Medium VLDL	LINEAR	beta = -0.01 (-0.01, -0.01), p = 6.07e-06	beta = 0 (-0.01, 0), p = 0.0385105009	256498	BE + BMI PGS only
30130	Biomarkers	Blood cell indices	Monocyte count	Monocyte count	LINEAR	beta = -0.01 (-0.01, 0), p = 1.96e-06	beta = 0 (-0.01, 0), p = 0.055887015	442325	BE + BMI PGS only
23498	Biomarkers	Lipids and lipoproteins	Cholesterol in Large VLDL	Cholesterol in Large VLDL	LINEAR	beta = -0.01 (-0.01, -0.01), p = 5.62e-06	beta = 0 (-0.01, 0), p = 0.0599881279	256498	BE + BMI PGS only
23553	Biomarkers	Lipids and lipoproteins	Phospholipids in Very Large HDL	Phospholipids in V. Large HDL	LINEAR	beta = 0.01 (0, 0.01), p = 7.56e-06	beta = 0 (-0.01, 0), p = 0.0836090904	256498	BE + BMI PGS only
23491	Biomarkers	Lipids and lipoproteins	Cholesterol in Very Large VLDL	Cholesterol in V. Large VLDL	LINEAR	beta = -0.01 (-0.01, -0.01), p = 5.47e-06	beta = 0 (-0.01, 0), p = 0.1154431383	256498	BE + BMI PGS only
23454	Biomarkers	Liver/kidney function	Monounsaturated Fatty Acids to Total Fatty Acids percentage	Monounsaturated Fatty Acids to Total Fatty Acids %	LINEAR	beta = -0.01 (-0.01, -0.01), p = 3.02e-06	beta = 0 (0, 0.01), p = 0.1154734224	256288	BE + BMI PGS only
23496	Biomarkers	Lipids and lipoproteins	Total Lipids in Large VLDL	Total Lipids in Large VLDL	LINEAR	beta = -0.01 (-0.01, -0.01), p = 2.31e-06	beta = 0 (-0.01, 0), p = 0.1237418396	256498	BE + BMI PGS only
23501	Biomarkers	Lipids and lipoproteins	Triglycerides in Large VLDL	Triglycerides in Large VLDL	LINEAR	beta = -0.01 (-0.01, -0.01), p = 2.98e-06	beta = 0 (-0.01, 0), p = 0.1264348766	256498	BE + BMI PGS only
23495	Biomarkers	Lipids and lipoproteins	Concentration of Large VLDL Particles	Conc. of Large VLDL Particles	LINEAR	beta = -0.01 (-0.01, -0.01), p = 2.01e-06	beta = 0 (-0.01, 0), p = 0.1582954367	256498	BE + BMI PGS only
23500	Biomarkers	Lipids and lipoproteins	Free Cholesterol in Large VLDL	Free Cholesterol in Large VLDL	LINEAR	beta = -0.01 (-0.01, -0.01), p = 1.88e-06	beta = 0 (-0.01, 0), p = 0.1623220262	256498	BE + BMI PGS only
23485	Biomarkers	Lipids and lipoproteins	Cholesteryl Esters in Chylomicrons and Extremely Large VLDL	Cholesteryl Esters in Chylomicrons and Ext. Large VLDL	LINEAR	beta = -0.01 (-0.01, -0.01), p = 5.75e-07	beta = 0 (-0.01, 0), p = 0.1927550087	256498	BE + BMI PGS only
23408	Biomarkers	Lipids and lipoproteins	Triglycerides in VLDL	Triglycerides in VLDL	LINEAR	beta = -0.01 (-0.01, -0.01), p = 2.82e-06	beta = 0 (-0.01, 0), p = 0.2236423632	256498	BE + BMI PGS only
23407	Biomarkers	Lipids and lipoproteins	Total Triglycerides	Total Triglycerides	LINEAR	beta = -0.01 (-0.01, -0.01), p = 5.05e-06	beta = 0 (-0.01, 0), p = 0.225959026	256499	BE + BMI PGS only
23497	Biomarkers	Lipids and lipoproteins	Phospholipids in Large VLDL	Phospholipids in Large VLDL	LINEAR	beta = -0.01 (-0.01, -0.01), p = 2.59e-06	beta = 0 (-0.01, 0), p = 0.2596446333	256498	BE + BMI PGS only
23432	Biomarkers	Lipids and lipoproteins	Average Diameter for LDL Particles	Average Diameter for LDL Particles	LINEAR	beta = 0.01 (0.01, 0.01), p = 4.02e-06	beta = 0 (0, 0.01), p = 0.2664472569	256498	BE + BMI PGS only
23493	Biomarkers	Lipids and lipoproteins	Free Cholesterol in Very Large VLDL	Free Cholesterol in V. Large VLDL	LINEAR	beta = -0.01 (-0.01, -0.01), p = 5.58e-06	beta = 0 (-0.01, 0), p = 0.3130527174	256498	BE + BMI PGS only
23484	Biomarkers	Lipids and lipoproteins	Cholesterol in Chylomicrons and Extremely Large VLDL	Cholesterol in Chylomicrons and Ext. Large VLDL	LINEAR	beta = -0.01 (-0.01, -0.01), p = 9.39e-07	beta = 0 (-0.01, 0), p = 0.3518155667	256498	BE + BMI PGS only
23488	Biomarkers	Lipids and lipoproteins	Concentration of Very Large VLDL Particles	Conc. of V. Large VLDL Particles	LINEAR	beta = -0.01 (-0.01, -0.01), p = 1.47e-06	beta = 0 (-0.01, 0), p = 0.3707719226	256498	BE + BMI PGS only
23489	Biomarkers	Lipids and lipoproteins	Total Lipids in Very Large VLDL	Total Lipids in V. Large VLDL	LINEAR	beta = -0.01 (-0.01, -0.01), p = 2.01e-06	beta = 0 (-0.01, 0), p = 0.3771913455	256498	BE + BMI PGS only
30730	Biomarkers	Liver/kidney function	Gamma glutamyltransferase	Gamma glutamyltransferase	LINEAR	beta = -0.01 (-0.01, -0.01), p = 3.5e-08	beta = 0 (0, 0), p = 0.4071444	435332	BE + BMI PGS only
23490	Biomarkers	Lipids and lipoproteins	Phospholipids in Very Large VLDL	Phospholipids in V. Large VLDL	LINEAR	beta = -0.01 (-0.01, -0.01), p = 3.94e-06	beta = 0 (-0.01, 0), p = 0.4135519579	256498	BE + BMI PGS only
23431	Biomarkers	Lipids and lipoproteins	Average Diameter for VLDL Particles	Average Diameter for VLDL Particles	LINEAR	beta = -0.01 (-0.01, -0.01), p = 7.33e-07	beta = 0 (-0.01, 0), p = 0.4515758915	256498	BE + BMI PGS only
23458	Biomarkers	Liver/kidney function	Polyunsaturated Fatty Acids to Monounsaturated Fatty Acids ratio	Polyunsaturated Fatty Acids to Monounsaturated ratio	LINEAR	beta = 0.01 (0.01, 0.01), p = 1.12e-07	beta = 0 (-0.01, 0), p = 0.4815244234	256287	BE + BMI PGS only
23494	Biomarkers	Lipids and lipoproteins	Triglycerides in Very Large VLDL	Triglycerides in V. Large VLDL	LINEAR	beta = -0.01 (-0.01, -0.01), p = 1.51e-06	beta = 0 (-0.01, 0), p = 0.4934928873	256498	BE + BMI PGS only
23435	Biomarkers	Lipids and lipoproteins	Triglycerides to Phosphoglycerides ratio	Triglycerides to Phosphoglycerides ratio	LINEAR	beta = -0.01 (-0.01, -0.01), p = 2.1e-06	beta = 0 (0, 0), p = 0.5392213291	256289	BE + BMI PGS only
30870	Biomarkers	Lipids and lipoproteins	Triglycerides	Triglycerides	LINEAR	beta = -0.01 (-0.01, -0.01), p = 4e-10	beta = 0 (0, 0), p = 0.5656082257	435215	BE + BMI PGS only
23629	Biomarkers	Lipids and lipoproteins	Phospholipids to Total Lipids in Very Large HDL percentage	Phospholipids to Total Lipids in V. Large HDL %	LINEAR	beta = 0.01 (0.01, 0.01), p = 1.74e-06	beta = 0 (0, 0), p = 0.6166993011	256394	BE + BMI PGS only
23486	Biomarkers	Lipids and lipoproteins	Free Cholesterol in Chylomicrons and Extremely Large VLDL	Free Cholesterol in Chylomicrons and Ext. Large VLDL	LINEAR	beta = -0.01 (-0.01, -0.01), p = 3.03e-06	beta = 0 (0, 0), p = 0.6351588553	256498	BE + BMI PGS only
23578	Biomarkers	Lipids and lipoproteins	Triglycerides in Small HDL	Triglycerides in Small HDL	LINEAR	beta = -0.01 (-0.01, -0.01), p = 3.02e-06	beta = 0 (0, 0), p = 0.6361228212	256498	BE + BMI PGS only
23453	Biomarkers	Liver/kidney function	Polyunsaturated Fatty Acids to Total Fatty Acids percentage	Polyunsaturated Fatty Acids to Total Fatty Acids %	LINEAR	beta = 0.01 (0.01, 0.02), p = 1.47e-08	beta = 0 (0, 0), p = 0.7297531756	256288	BE + BMI PGS only
23483	Biomarkers	Lipids and lipoproteins	Phospholipids in Chylomicrons and Extremely Large VLDL	Phospholipids in Chylomicrons and Ext. Large VLDL	LINEAR	beta = -0.01 (-0.01, -0.01), p = 2.08e-06	beta = 0 (0, 0), p = 0.741466234	256498	BE + BMI PGS only
23480	Biomarkers	Inflammation	Glycoprotein Acetyls	Glycoprotein Acetyls	LINEAR	beta = -0.01 (-0.02, -0.01), p = 2.95e-08	beta = 0 (0, 0), p = 0.752441268	256500	BE + BMI PGS only
23633	Biomarkers	Lipids and lipoproteins	Triglycerides to Total Lipids in Very Large HDL percentage	Triglycerides to Total Lipids in V. Large HDL %	LINEAR	beta = -0.01 (-0.01, -0.01), p = 3.04e-07	beta = 0 (0, 0), p = 0.778359739	256394	BE + BMI PGS only
23482	Biomarkers	Lipids and lipoproteins	Total Lipids in Chylomicrons and Extremely Large VLDL	Total Lipids in Chylomicrons and Ext. Large VLDL	LINEAR	beta = -0.01 (-0.01, -0.01), p = 6.93e-06	beta = 0 (0, 0), p = 0.7990157943	256498	BE + BMI PGS only
23481	Biomarkers	Lipids and lipoproteins	Concentration of Chylomicrons and Extremely Large VLDL Particles	Conc. of Chylomicrons and Ext. Large VLDL Particles	LINEAR	beta = -0.01 (-0.01, -0.01), p = 4.97e-06	beta = 0 (0, 0), p = 0.8065134148	256498	BE + BMI PGS only
23443	Biomarkers	Fatty acids	Degree of Unsaturation	Degree of Unsaturation	LINEAR	beta = 0.01 (0, 0.01), p = 6.17e-06	beta = 0 (0, 0), p = 0.837592991	256289	BE + BMI PGS only
23452	Biomarkers	Fatty acids	Omega-6 Fatty Acids to Total Fatty Acids percentage	Omega-6 Fatty Acids to Total Fatty Acids %	LINEAR	beta = 0.01 (0.01, 0.01), p = 9.95e-07	beta = 0 (0, 0), p = 0.9634430846	256288	BE + BMI PGS only
30600	Biomarkers	Liver/kidney function	Albumin	Albumin (BCG analysis)	LINEAR	beta = -0.01 (-0.01, 0), p = 1.43e-06	beta = -0.02 (-0.02, -0.01), p = 0	398816	Both
30770	Biomarkers	Hormones	IGF-1	IGF-1	LINEAR	beta = -0.01 (-0.01, -0.01), p = 0	beta = -0.01 (-0.02, -0.01), p = 0	433219	Both
30860	Biomarkers	Liver/kidney function	Total protein	Total protein	LINEAR	beta = -0.01 (-0.02, -0.01), p = 0	beta = -0.01 (-0.02, -0.01), p = 0	398362	Both
30710	Biomarkers	Inflammation	C-reactive protein	C-reactive protein	LINEAR	beta = -0.01 (-0.01, -0.01), p = 1.39e-07	beta = 0.01 (0.01, 0.02), p = 0	434626	Both
30700	Biomarkers	Liver/kidney function	Creatinine	Creatinine (enzymatic analysis)	LINEAR	beta = -0.01 (-0.01, -0.01), p = 0	beta = -0.01 (-0.01, -0.01), p = 0	435340	Both
30650	Biomarkers	Liver/kidney function	Aspartate aminotransferase	Aspartate aminotransferase	LINEAR	beta = 0.01 (0.01, 0.01), p = 4.65e-08	beta = 0.01 (0.01, 0.01), p = 0	433966	Both
30190	Biomarkers	Blood cell indices	Monocyte percentage	Monocyte %	LINEAR	beta = -0.01 (-0.01, 0), p = 5.78e-07	beta = -0.01 (-0.01, -0.01), p = 2.3e-09	442331	Both
23624	Biomarkers	Lipids and lipoproteins	Phospholipids to Total Lipids in Small LDL percentage	Phospholipids to Total Lipids in Small LDL %	LINEAR	beta = 0.01 (0.01, 0.01), p = 3.08e-07	beta = 0.01 (0.01, 0.01), p = 2.32e-06	256498	Both
924	Lifestyle	Physical activity	Usual walking pace	Usual walking pace	ORDERED-LOGISTIC	OR = 1.007 (1.001, 1.013), p = 0.0198944136	OR = 0.976 (0.971, 0.982), p = 0	453813	BE only
1558	Lifestyle	Alcohol & smoking	Alcohol intake frequency.	Alcohol intake frequency	ORDERED-LOGISTIC	OR = 1.001 (0.996, 1.007), p = 0.6123634829	OR = 1.021 (1.015, 1.026), p = 0	456160	BE only
1548	Lifestyle	Diet & food preferences	Variation in diet	Variation in diet	ORDERED-LOGISTIC	OR = 1.006 (1, 1.012), p = 0.0450769389	OR = 1.022 (1.016, 1.028), p = 0	454808	BE only
1279	Lifestyle	Alcohol & smoking	Exposure to tobacco smoke outside home	Exposure to tobacco smoke outside home	ORDERED-LOGISTIC	OR = 1.018 (1.009, 1.026), p = 3.26e-05	OR = 1.029 (1.021, 1.037), p = 0	386440	BE only
1618	Lifestyle	Alcohol & smoking	Alcohol usually taken with meals	Alcohol usually taken with meals	LOGISTIC-BINARY	OR = 0.98 (0.971, 0.989), p = 2.16e-05	OR = 0.97 (0.961, 0.979), p = 1e-10	75706/157136(232842)	BE only
971	Lifestyle	Physical activity	Frequency of walking for pleasure in last 4 weeks	Freq. walking for pleasure (last 4 wks)	ORDERED-LOGISTIC	OR = 1.013 (1.007, 1.019), p = 3.97e-05	OR = 1.017 (1.011, 1.023), p = 8.97e-08	324124	BE only
20403	Lifestyle	Alcohol & smoking	Amount of alcohol drunk on a typical drinking day	Amount of alcohol drunk on a typical drinking day	ORDERED-LOGISTIC	OR = 1.02 (1.009, 1.031), p = 0.0003113749	OR = 1.027 (1.016, 1.038), p = 5.16e-07	134816	BE only
20416	Lifestyle	Alcohol & smoking	Frequency of consuming six or more units of alcohol	Freq. consuming 6+ alcohol units	ORDERED-LOGISTIC	OR = 1.024 (1.014, 1.035), p = 8.29e-06	OR = 1.027 (1.016, 1.038), p = 5.33e-07	135096	BE only
1269	Lifestyle	Alcohol & smoking	Exposure to tobacco smoke at home	Exposure to tobacco smoke at home	ORDERED-LOGISTIC	OR = 1.02 (1.02, 1.02), p = 0.0043527866	OR = 1.033 (1.019, 1.047), p = 1.97e-06	412286	BE only
41270#Z720	Lifestyle	Alcohol & smoking	Diagnoses - ICD10: Z72.0 Tobacco use	Tobacco use (ICD10: Z72.0)	LOGISTIC-BINARY	OR = 1.02 (1.002, 1.039), p = 0.0297582439	OR = 1.042 (1.024, 1.061), p = 4.89e-06	443816/12959(456775)	BE only
20641	Lifestyle	Diet & food preferences	Liking for cigarette smoking	Liking for cigarette smoking	ORDERED-LOGISTIC	OR = 1.042 (NaN, NaN), p = 2.15e-05	OR = 1.043 (1.024, 1.062), p = 7.73e-06	157985	BE only
20408	Lifestyle	Alcohol use	Frequency of memory loss due to drinking alcohol in last year	Freq. memory loss due to alcohol (last yr)	ORDERED-LOGISTIC	OR = 1.051 (1.036, 1.066), p = 4.1e-06	OR = 1.046 (1.024, 1.067), p = 2.12e-05	80501	BE + BMI PGS only
1070	Lifestyle	Leisure/social activities	Time spent watching television (TV)	Time spent watching TV	ORDERED-LOGISTIC	OR = 0.971 (0.965, 0.977), p = 0	OR = 0.989 (0.983, 0.995), p = 0.0002265496	432169	BE + BMI PGS only
884	Lifestyle	Physical activity	Number of days/week of moderate physical activity 10+ minutes	No. days/week moderate physical activity	ORDERED-LOGISTIC	OR = 1.012 (1.007, 1.018), p = 7.04e-06	OR = 1.01 (1.004, 1.015), p = 0.0003922242	434399	BE + BMI PGS only
6164#2	Lifestyle	Physical activity	Types of physical activity in last 4 weeks: Other exercises (eg: swimming, cycling, keep fit, bowling)	Other type physical activity (last 4 wks)	LOGISTIC-BINARY	OR = 1.014 (1.008, 1.02), p = 6.78e-06	OR = 1.008 (1.002, 1.014), p = 0.0105319268	234677/219556(454233)	BE + BMI PGS only
1249	Lifestyle	Alcohol & smoking	Past tobacco smoking	Past tobacco smoking	ORDERED-LOGISTIC	OR = 0.965 (0.959, 0.97), p = 0	OR = 0.958 (0.953, 0.963), p = 0	419412	Both
20160	Lifestyle	Alcohol & smoking	Ever smoked	Smoked (ever)	LOGISTIC-BINARY	OR = 1.04 (1.033, 1.046), p = 0	OR = 1.047 (1.04, 1.053), p = 0	178258/276638(454896)	Both
2267	Lifestyle	Skin care	Use of sun/uv protection	Use of sun/UV protection	ORDERED-LOGISTIC	OR = 0.973 (0.968, 0.978), p = 0	OR = 0.971 (0.966, 0.976), p = 0	453333	Both
1239	Lifestyle	Alcohol & smoking	Current tobacco smoking	Current tobacco smoking	ORDERED-LOGISTIC	OR = 1.034 (1.027, 1.04), p = 1e-10	OR = 1.048 (1.038, 1.058), p = 0	456245	Both
20409	Lifestyle	Alcohol & smoking	Frequency of feeling guilt or remorse after drinking alcohol in last year	Freq. guilt/remorse after alcohol (past year)	ORDERED-LOGISTIC	OR = 1.089 (1.07, 1.109), p = 0	OR = 1.083 (1.064, 1.102), p = 0	80603	Both
20453	Lifestyle	Alcohol & smoking	Ever taken cannabis	Cannabis use (ever)	ORDERED-LOGISTIC	OR = 1.058 (1.045, 1.072), p = 0	OR = 1.05 (1.037, 1.064), p = 0	146884	Both
6164#5	Lifestyle	Physical activity	Types of physical activity in last 4 weeks: Heavy DIY (eg: weeding, lawn mowing, carpentry, digging)	Heavy DIY (last 4 wks)	LOGISTIC-BINARY	OR = 0.985 (0.979, 0.991), p = 2.72e-06	OR = 0.978 (0.972, 0.984), p = 0	259180/195053(454233)	Both
3637	Lifestyle	Physical activity	Frequency of other exercises in last 4 weeks	Freq. other exercises (last 4 wks)	ORDERED-LOGISTIC	OR = 1.026 (1.018, 1.034), p = 0	OR = 1.028 (1.02, 1.036), p = 0	217321	Both
20413	Lifestyle	Alcohol & smoking	Frequency of inability to cease drinking in last year	Freq. inability to cease drinking (last year)	ORDERED-LOGISTIC	OR = 1.071 (1.055, 1.087), p = 2e-09	OR = 1.063 (1.04, 1.087), p = 5.26e-08	80558	Both
904	Lifestyle	Physical activity	Number of days/week of vigorous physical activity 10+ minutes	No. days/week vigorous physical activity 10+ mins	ORDERED-LOGISTIC	OR = 1.016 (1.011, 1.022), p = 8.2e-09	OR = 1.015 (1.009, 1.02), p = 1.01e-07	434617	Both
2926	Lifestyle	Alcohol & smoking	Number of unsuccessful stop-smoking attempts	No. unsuccessful stop-smoking attempts	ORDERED-LOGISTIC	OR = 1.029 (1.017, 1.041), p = 1.68e-06	OR = 1.027 (1.015, 1.039), p = 5.35e-06	103119	Both
20407	Lifestyle	Alcohol & smoking	Frequency of failure to fulfil normal expectations due to drinking alcohol in last year	Freq. not fulfilling duties due to alcohol (last yr)	ORDERED-LOGISTIC	OR = 1.076 (NA, NA), p = 2.75e-07	OR = 1.065 (1.036, 1.094), p = 5.99e-06	80613	Both
20161	Lifestyle	Alcohol & smoking	Pack years of smoking	Pack yrs of smoking	LINEAR	beta = 0.01 (0, 0.01), p = 0.0240397417	beta = 0.01 (0.01, 0.02), p = 1e-09	141191	BE only
20162	Lifestyle	Alcohol & smoking	Pack years adult smoking as proportion of life span exposed to smoking	Pack yrs smoking (prop. to life span)	LINEAR	beta = 0.01 (0, 0.01), p = 0.0272596268	beta = 0.01 (0.01, 0.02), p = 2.1e-09	141191	BE only
41270#Z864	Psychiatric	Substance abuse	Diagnoses - ICD10: Z86.4 Personal history of psychoactive substance abuse	Psychoactive substance abuse (ICD10: Z86.4)	LOGISTIC-BINARY	OR = 1.017 (1.009, 1.026), p = 5.39e-05	OR = 1.035 (1.027, 1.044), p = 0	383085/73690(456775)	BE only
41270#F171	Psychiatric	Substance abuse	Diagnoses - ICD10: F17.1 Harmful use	Harmful use of tobacco (ICD10: F17.1)	LOGISTIC-BINARY	OR = 1.026 (1.013, 1.04), p = 0.0001756107	OR = 1.045 (1.031, 1.059), p = 1e-10	433225/23550(456775)	BE only
4642	Psychiatric	Mania/irritability	Ever manic/hyper for 2 days	Manic/hyper (ever, 2 days)	LOGISTIC-BINARY	OR = 1.05 (1.027, 1.075), p = 2.59e-05	OR = 1.056 (1.033, 1.08), p = 1.4e-06	138452/8442(146894)	BE only
20544#6	Psychiatric	Anxiety diagnosis	Mental health problems ever diagnosed by a professional: Panic attacks	Panic attacks diagnosis	LOGISTIC-BINARY	OR = 1.054 (1.029, 1.079), p = 1.6e-05	OR = 1.058 (1.034, 1.083), p = 2.04e-06	138451/7723(146174)	BE only
20548#1	Psychiatric	Mania/irritability	Manifestations of mania or irritability: I was more talkative than usual	More talkative	LOGISTIC-BINARY	OR = 1.054 (1.028, 1.081), p = 3.8e-05	OR = 1.061 (1.035, 1.087), p = 2.33e-06	139414/6906(146320)	BE only
20437	Psychiatric	Self-harm behaviours	Thoughts of death during worst depression	Thoughts of death during worst depression	LOGISTIC-BINARY	OR = 1.031 (1.016, 1.046), p = 4.59e-05	OR = 1.034 (1.02, 1.049), p = 3.71e-06	37514/40350(77864)	BE only
20419	Psychiatric	Anxiety severity	Difficulty concentrating during worst period of anxiety	Difficulty concentrating during anxiety	LOGISTIC-BINARY	OR = 1.049 (1.025, 1.073), p = 4.05e-05	OR = 1.054 (1.03, 1.078), p = 4.58e-06	10613/32367(42980)	BE only
20422	Psychiatric	Anxiety severity	More irritable than usual during worst period of anxiety	More irritable during anxiety	LOGISTIC-BINARY	OR = 1.044 (1.021, 1.068), p = 0.0001514555	OR = 1.052 (1.03, 1.076), p = 4.88e-06	11625/29555(41180)	BE only
20544#1	Psychiatric	Anxiety diagnosis	Mental health problems ever diagnosed by a professional: Social anxiety or social phobia	Self-reported professional diagnosis: Social anxiety/phobia	LOGISTIC-BINARY	OR = 1.123 (1.069, 1.179), p = 4.39e-06	OR = 1.111 (1.059, 1.165), p = 1.78e-05	144465/1708(146173)	BE + BMI PGS only
20550#3	Psychiatric	Anxiety diagnosis	Activities undertaken to treat anxiety: Other therapeutic activities such as mindfulness, yoga or art classes	Anxiety treatment: Other therapeutic activities	LOGISTIC-BINARY	OR = 1.057 (1.033, 1.082), p = 3.11e-06	OR = 1.041 (1.017, 1.065), p = 0.0005960596	138385/8133(146518)	BE + BMI PGS only
2070	Psychiatric	Anxiety severity	Frequency of tenseness / restlessness in last 2 weeks	Freq. tenseness/restlessness (last 2 wks)	ORDERED-LOGISTIC	OR = 1.064 (1.057, 1.071), p = 0	OR = 1.063 (1.056, 1.071), p = 0	439416	Both
2060	Psychiatric	Depression severity	Frequency of unenthusiasm / disinterest in last 2 weeks	Freq. unenthusiasm/disinterest (last 2 wks)	ORDERED-LOGISTIC	OR = 1.061 (1.053, 1.069), p = 0	OR = 1.069 (1.061, 1.077), p = 0	441563	Both
2050	Psychiatric	Depression severity	Frequency of depressed mood in last 2 weeks	Freq. depressed mood in (last 2 wks)	ORDERED-LOGISTIC	OR = 1.063 (1.055, 1.07), p = 0	OR = 1.066 (1.058, 1.073), p = 0	437024	Both
1920	Psychiatric	Depression symptoms	Mood swings	Mood swings	LOGISTIC-BINARY	OR = 1.048 (1.041, 1.054), p = 0	OR = 1.055 (1.049, 1.061), p = 0	244494/201151(445645)	Both
1960	Psychiatric	Depression symptoms	Fed-up feelings	Fed-up feelings	LOGISTIC-BINARY	OR = 1.046 (1.04, 1.053), p = 0	OR = 1.055 (1.049, 1.061), p = 0	265654/181465(447119)	Both
1940	Psychiatric	Depression symptoms	Irritability	Irritability	LOGISTIC-BINARY	OR = 1.061 (1.054, 1.068), p = 0	OR = 1.06 (1.053, 1.067), p = 0	313388/123028(436416)	Both
1930	Psychiatric	Depression symptoms	Miserableness	Miserableness	LOGISTIC-BINARY	OR = 1.05 (1.043, 1.056), p = 0	OR = 1.054 (1.048, 1.061), p = 0	256626/192338(448964)	Both
2000	Psychiatric	Anxiety symptoms	Worry too long after embarrassment	Worry too long after embarrassment	LOGISTIC-BINARY	OR = 1.058 (1.052, 1.065), p = 0	OR = 1.052 (1.045, 1.058), p = 0	229293/208773(438066)	Both
2090	Psychiatric	Anxiety and/or depression	Seen doctor (GP) for nerves, anxiety, tension or depression	GP visit: Nerves/anxiety/tension/depression	LOGISTIC-BINARY	OR = 1.052 (1.046, 1.059), p = 0	OR = 1.053 (1.047, 1.06), p = 0	297572/155881(453453)	Both
120108	Psychiatric	Depression symptoms	Poor appetite or overeating over the last two weeks	Poor appetite/overeating (last 2 wks)	ORDERED-LOGISTIC	OR = 1.069 (1.055, 1.082), p = 0	OR = 1.106 (1.093, 1.12), p = 0	156535	Both
2080	Psychiatric	Depression severity	Frequency of tiredness / lethargy in last 2 weeks	Freq. tiredness/lethargy (last 2 wks)	ORDERED-LOGISTIC	OR = 1.038 (1.032, 1.044), p = 0	OR = 1.046 (1.04, 1.052), p = 0	443086	Both
2100	Psychiatric	Anxiety and/or depression	Seen a psychiatrist for nerves, anxiety, tension or depression	Psychiatrist visit: Nerves/anxiety/tension/depression	LOGISTIC-BINARY	OR = 1.07 (1.06, 1.08), p = 0	OR = 1.068 (1.059, 1.078), p = 0	402533/52066(454599)	Both
20511	Psychiatric	Depression symptoms	Recent poor appetite or overeating	Poor appetite/overeating (recent)	ORDERED-LOGISTIC	OR = 1.064 (1.049, 1.078), p = 0	OR = 1.101 (1.086, 1.116), p = 0	146893	Both
1990	Psychiatric	Anxiety symptoms	Tense / 'highly strung'	Tense/'highly strung'	LOGISTIC-BINARY	OR = 1.067 (1.058, 1.075), p = 0	OR = 1.051 (1.043, 1.059), p = 0	365338/76897(442235)	Both
20507	Psychiatric	Depression symptoms	Recent feelings of inadequacy	Feelings of inadequacy (recent)	ORDERED-LOGISTIC	OR = 1.083 (1.069, 1.098), p = 0	OR = 1.086 (1.072, 1.101), p = 0	146389	Both
120109	Psychiatric	Depression symptoms	Feeling bad about self over the last two weeks	Feeling bad about self (last 2 wks)	ORDERED-LOGISTIC	OR = 1.073 (1.06, 1.087), p = 0	OR = 1.083 (1.069, 1.096), p = 0	156104	Both
1980	Psychiatric	Anxiety symptoms	Worrier / anxious feelings	Worrier/anxious feelings	LOGISTIC-BINARY	OR = 1.048 (1.041, 1.054), p = 0	OR = 1.037 (1.031, 1.044), p = 0	192755/252015(444770)	Both
20479	Psychiatric	Self-harm behaviours	Ever thought that life not worth living	Thought life not worth living (ever)	ORDERED-LOGISTIC	OR = 1.066 (1.054, 1.078), p = 0	OR = 1.066 (1.054, 1.077), p = 0	146129	Both
20515	Psychiatric	Anxiety symptoms	Recent trouble relaxing	Trouble relaxing (recent)	ORDERED-LOGISTIC	OR = 1.065 (1.053, 1.078), p = 0	OR = 1.065 (1.053, 1.077), p = 0	146641	Both
20520	Psychiatric	Anxiety symptoms	Recent worrying too much about different things	Excessive worrying (recent)	ORDERED-LOGISTIC	OR = 1.063 (1.052, 1.076), p = 0	OR = 1.062 (1.05, 1.074), p = 0	146476	Both
20505	Psychiatric	Depression symptoms	Recent easy annoyance or irritability	Easy annoyance/irritability (recent)	ORDERED-LOGISTIC	OR = 1.06 (1.048, 1.073), p = 0	OR = 1.065 (1.052, 1.077), p = 0	146358	Both
4598	Psychiatric	Depression symptoms	Ever depressed for a whole week	Depressed (ever, 1 week)	LOGISTIC-BINARY	OR = 1.054 (1.043, 1.065), p = 0	OR = 1.055 (1.044, 1.066), p = 0	68446/79141(147587)	Both
120104	Psychiatric	Depression symptoms	Little interest or pleasure in doing things over the last two weeks	Little interest/pleasure (last 2 wks)	ORDERED-LOGISTIC	OR = 1.046 (1.034, 1.059), p = 0	OR = 1.061 (1.049, 1.074), p = 0	156344	Both
41270#F329	Psychiatric	Depression diagnosis	Diagnoses - ICD10: F32.9 Depressive episode, unspecified	Depressive episode, unspecified (ICD10: F32.9)	LOGISTIC-BINARY	OR = 1.051 (1.038, 1.064), p = 0	OR = 1.063 (1.05, 1.076), p = 0	427279/29496(456775)	Both
2010	Psychiatric	Anxiety symptoms	Suffer from 'nerves'	Suffer from 'nerves'	LOGISTIC-BINARY	OR = 1.049 (1.041, 1.057), p = 0	OR = 1.038 (1.03, 1.045), p = 0	346749/93220(439969)	Both
20502	Psychiatric	Depression symptoms	Ever had period extreme irritability	Extreme irritability (ever)	LOGISTIC-BINARY	OR = 1.057 (1.044, 1.07), p = 0	OR = 1.062 (1.049, 1.075), p = 0	105362/37179(142541)	Both
4631	Psychiatric	Depression symptoms	Ever unenthusiastic/disinterested for a whole week	Unenthusiastic/disinterested (ever, 1 week)	LOGISTIC-BINARY	OR = 1.05 (1.038, 1.061), p = 0	OR = 1.055 (1.043, 1.066), p = 0	91184/53132(144316)	Both
120105	Psychiatric	Depression symptoms	Feeling down, depressed, or hopeless over the last two weeks	Feeling down, depressed, or hopeless (last 2 wks)	ORDERED-LOGISTIC	OR = 1.053 (1.04, 1.066), p = 0	OR = 1.06 (1.047, 1.073), p = 0	156136	Both
20509	Psychiatric	Anxiety symptoms	Recent inability to stop or control worrying	Inability to stop/control worrying (recent)	ORDERED-LOGISTIC	OR = 1.059 (1.046, 1.073), p = 0	OR = 1.06 (1.047, 1.073), p = 0	146500	Both
20111#12	Psychiatric	Family history	Illnesses of siblings: Severe depression	Illnesses of siblings: Severe depression	LOGISTIC-BINARY	OR = 1.063 (1.049, 1.077), p = 0	OR = 1.063 (1.049, 1.077), p = 0	331485/25858(357343)	Both
20500	Psychiatric	Mental distress	Ever suffered mental distress preventing usual activities	Mental distress preventing usual activities (ever)	LOGISTIC-BINARY	OR = 1.054 (1.042, 1.066), p = 0	OR = 1.055 (1.043, 1.067), p = 0	97342/47806(145148)	Both
20519	Psychiatric	Depression symptoms	Recent feelings of tiredness or low energy	Tiredness/low energy (recent)	ORDERED-LOGISTIC	OR = 1.041 (1.031, 1.052), p = 0	OR = 1.048 (1.038, 1.059), p = 0	146792	Both
20485	Psychiatric	Self-harm behaviours	Ever contemplated self-harm	Contemplated self-harm (ever)	ORDERED-LOGISTIC	OR = 1.073 (1.057, 1.089), p = 0	OR = 1.071 (1.055, 1.087), p = 0	146515	Both
21063	Psychiatric	Depression diagnosis	Ever been offered/sought treatment for depression	Been offered/sought depression treatment (ever)	LOGISTIC-BINARY	OR = 1.052 (1.04, 1.065), p = 0	OR = 1.056 (1.044, 1.068), p = 0	123930/39294(163224)	Both
20441	Psychiatric	Depression symptoms	Ever had prolonged loss of interest in normal activities	Prolonged loss interest in normal activities (ever)	LOGISTIC-BINARY	OR = 1.048 (1.036, 1.059), p = 0	OR = 1.051 (1.04, 1.063), p = 0	89283/57396(146679)	Both
120102	Psychiatric	Anxiety and/or depression	Anxiety/depression today	Anxiety/depression today	ORDERED-LOGISTIC	OR = 1.051 (1.038, 1.063), p = 0	OR = 1.055 (1.042, 1.067), p = 0	156753	Both
20425	Psychiatric	Anxiety symptoms	Ever worried more than most people would in similar situation	Extreme worry (ever)	LOGISTIC-BINARY	OR = 1.069 (1.055, 1.083), p = 0	OR = 1.062 (1.048, 1.076), p = 0	91819/31536(123355)	Both
20450	Psychiatric	Depression symptoms	Feelings of worthlessness during worst period of depression	Feelings of worthlessness during depression	LOGISTIC-BINARY	OR = 1.069 (1.053, 1.085), p = 0	OR = 1.068 (1.053, 1.084), p = 0	38231/38920(77151)	Both
120044	Psychiatric	Depression diagnosis	Depression in past six months	Depression (last 6 months)	LOGISTIC-BINARY	OR = 1.059 (1.044, 1.075), p = 0	OR = 1.068 (1.052, 1.083), p = 0	133830/21478(155308)	Both
20512	Psychiatric	Anxiety symptoms	Recent feelings of foreboding	Feelings of foreboding (recent)	ORDERED-LOGISTIC	OR = 1.062 (1.047, 1.077), p = 0	OR = 1.063 (1.048, 1.078), p = 0	146370	Both
20107#12	Psychiatric	Family history	Illnesses of father: Severe depression	Illnesses of father: Severe depression	LOGISTIC-BINARY	OR = 1.079 (1.061, 1.097), p = 0	OR = 1.074 (1.057, 1.092), p = 0	379208/15153(394361)	Both
20499	Psychiatric	Mental distress	Ever sought or received professional help for mental distress	Sought/received prof. help: Mental distress	LOGISTIC-BINARY	OR = 1.049 (1.038, 1.061), p = 0	OR = 1.048 (1.037, 1.059), p = 0	89681/56920(146601)	Both
20548#2	Psychiatric	Anxiety symptoms	Manifestations of mania or irritability: I was more restless than usual	Restlessness	LOGISTIC-BINARY	OR = 1.068 (1.05, 1.087), p = 0	OR = 1.074 (1.056, 1.092), p = 0	130315/16005(146320)	Both
1970	Psychiatric	Anxiety symptoms	Nervous feelings	Nervous feelings	LOGISTIC-BINARY	OR = 1.05 (1.043, 1.058), p = 0	OR = 1.03 (1.023, 1.037), p = 0	339811/104921(444732)	Both
20401	Psychiatric	Addictions	Ever addicted to any substance or behaviour	Addicted to any substance/behaviour (ever)	LOGISTIC-BINARY	OR = 1.095 (1.07, 1.12), p = 0	OR = 1.098 (1.073, 1.122), p = 0	136973/8515(145488)	Both
20547#1	Psychiatric	Depression diagnosis	Activities undertaken to treat depression: Talking therapies, such as psychotherapy, counselling, group therapy or CBT	Depression treatment: Talking therapies	LOGISTIC-BINARY	OR = 1.055 (1.041, 1.069), p = 0	OR = 1.055 (1.042, 1.069), p = 0	114537/31892(146429)	Both
20510	Psychiatric	Depression symptoms	Recent feelings of depression	Feelings of depression (recent)	ORDERED-LOGISTIC	OR = 1.048 (1.035, 1.062), p = 0	OR = 1.053 (1.04, 1.066), p = 0	146585	Both
20506	Psychiatric	Anxiety symptoms	Recent feelings or nervousness or anxiety	Feelings or nervousness/anxiety (recent)	ORDERED-LOGISTIC	OR = 1.052 (1.039, 1.064), p = 0	OR = 1.049 (1.037, 1.061), p = 0	146520	Both
120113	Psychiatric	Depression severity	Level of difficultly depression has made to do work, take care of things at home, or get along with other people	Impact of depression on life	ORDERED-LOGISTIC	OR = 1.039 (1.026, 1.053), p = 1.05e-08	OR = 1.054 (1.04, 1.068), p = 0	108475	Both
20446	Psychiatric	Depression symptoms	Ever had prolonged feelings of sadness or depression	Prolonged sadness/depression (ever)	LOGISTIC-BINARY	OR = 1.043 (1.032, 1.054), p = 0	OR = 1.043 (1.032, 1.054), p = 0	66791/79938(146729)	Both
20544#11	Psychiatric	Depression diagnosis	Mental health problems ever diagnosed by a professional: Depression	Self-reported professional diagnosis: Depression	LOGISTIC-BINARY	OR = 1.049 (1.035, 1.063), p = 0	OR = 1.053 (1.04, 1.067), p = 0	116830/29393(146223)	Both
20514	Psychiatric	Depression symptoms	Recent lack of interest or pleasure in doing things	Lack interest/pleasure in doing things (recent)	ORDERED-LOGISTIC	OR = 1.045 (1.031, 1.059), p = 2e-10	OR = 1.054 (1.04, 1.068), p = 0	146714	Both
4653	Psychiatric	Mania/irritability	Ever highly irritable/argumentative for 2 days	Highly irritable/argumentative (ever, 2 days)	LOGISTIC-BINARY	OR = 1.044 (1.03, 1.059), p = 9e-10	OR = 1.053 (1.039, 1.067), p = 0	120580/26635(147215)	Both
20110#12	Psychiatric	Family history	Illnesses of mother: Severe depression	Illnesses of mother: Severe depression	LOGISTIC-BINARY	OR = 1.051 (1.038, 1.065), p = 0	OR = 1.048 (1.035, 1.061), p = 0	389819/27813(417632)	Both
20516	Psychiatric	Anxiety symptoms	Recent restlessness	Restlessness (recent)	ORDERED-LOGISTIC	OR = 1.059 (1.048, 1.071), p = 0	OR = 1.062 (1.045, 1.079), p = 0	146737	Both
20548#7	Psychiatric	Mania/irritability	Manifestations of mania or irritability: I was easily distracted	Easily distracted	LOGISTIC-BINARY	OR = 1.07 (1.049, 1.091), p = 0	OR = 1.075 (1.055, 1.096), p = 0	134857/11463(146320)	Both
20421	Psychiatric	Anxiety symptoms	Ever felt worried, tense, or anxious for most of a month or longer	Worried/tense/anxious (ever, 1+ month)	LOGISTIC-BINARY	OR = 1.047 (1.034, 1.06), p = 0	OR = 1.044 (1.031, 1.057), p = 0	101322/36150(137472)	Both
20546#4	Psychiatric	Depression severity	Substances taken for depression: Drugs or alcohol (more than once)	Substances taken for depression: Drugs/alcohol (more than once)	LOGISTIC-BINARY	OR = 1.074 (1.052, 1.096), p = 0	OR = 1.074 (1.053, 1.096), p = 0	135926/10379(146305)	Both
20546#3	Psychiatric	Depression diagnosis	Substances taken for depression: Medication prescribed to you (for at least two weeks)	Depression treatment: Medication	LOGISTIC-BINARY	OR = 1.041 (1.028, 1.054), p = 4e-10	OR = 1.044 (1.031, 1.057), p = 0	111654/34651(146305)	Both
20480	Psychiatric	Self-harm behaviours	Ever self-harmed	Self-harmed (ever)	LOGISTIC-BINARY	OR = 1.103 (1.074, 1.133), p = 0	OR = 1.095 (1.067, 1.124), p = 0	140631/6044(146675)	Both
21062	Psychiatric	Anxiety diagnosis	Ever been offered/sought treatment for anxiety	Been offered/sought anxiety treatment (ever)	LOGISTIC-BINARY	OR = 1.045 (1.033, 1.058), p = 0	OR = 1.039 (1.027, 1.052), p = 2e-10	126948/36347(163295)	Both
20549#4	Psychiatric	Anxiety severity	Substances taken for anxiety: Drugs or alcohol (more than once)	Anxiety treatment: Drugs or alcohol (more than once)	LOGISTIC-BINARY	OR = 1.08 (1.055, 1.106), p = 2e-10	OR = 1.079 (1.054, 1.104), p = 2e-10	138840/7625(146465)	Both
20513	Psychiatric	Self-harm behaviours	Recent thoughts of suicide or self-harm	Thoughts suicide/self-harm (recent)	ORDERED-LOGISTIC	OR = 1.087 (NA, NA), p = 7e-10	OR = 1.088 (1.06, 1.117), p = 2e-10	146001	Both
120112	Psychiatric	Self-harm behaviours	Thoughts of being better off dead or of hurting self over the last two weeks	Thoughts of better off dead/hurting self (last 2 wks)	ORDERED-LOGISTIC	OR = 1.075 (NA, NA), p = 5.1e-08	OR = 1.085 (1.058, 1.113), p = 4e-10	155753	Both
20548#3	Psychiatric	Mania/irritability	Manifestations of mania or irritability: My thoughts were racing	Racing thoughts	LOGISTIC-BINARY	OR = 1.058 (1.039, 1.078), p = 2.3e-09	OR = 1.06 (1.041, 1.079), p = 4e-10	133075/13245(146320)	Both
20549#3	Psychiatric	Anxiety diagnosis	Substances taken for anxiety: Medication prescribed to you (for at least two weeks)	Anxiety treatment: Medication	LOGISTIC-BINARY	OR = 1.054 (1.037, 1.071), p = 1e-10	OR = 1.051 (1.035, 1.068), p = 4e-10	128269/18196(146465)	Both
20518	Psychiatric	Depression symptoms	Recent changes in speed/amount of moving or speaking	Changes in speed/amount of moving/speaking (recent)	ORDERED-LOGISTIC	OR = 1.062 (1.05, 1.074), p = 3.56e-07	OR = 1.073 (1.049, 1.097), p = 1.3e-09	146841	Both
20550#1	Psychiatric	Anxiety diagnosis	Activities undertaken to treat anxiety: Talking therapies, such as psychotherapy, counselling, group therapy or CBT	Anxiety treatment: Talking therapies	LOGISTIC-BINARY	OR = 1.053 (1.036, 1.07), p = 5e-10	OR = 1.05 (1.034, 1.067), p = 1.4e-09	128284/18234(146518)	Both
20548#9	Psychiatric	Mania/irritability	Manifestations of mania or irritability: I was more active than usual	More active	LOGISTIC-BINARY	OR = 1.073 (1.045, 1.101), p = 1.43e-07	OR = 1.075 (1.048, 1.103), p = 3.17e-08	140063/6257(146320)	Both
20547#3	Psychiatric	Depression diagnosis	Activities undertaken to treat depression: Other therapeutic activities such as mindfulness, yoga or art classes	Depression treatment: Other therapeutic activities	LOGISTIC-BINARY	OR = 1.065 (1.044, 1.086), p = 8e-10	OR = 1.056 (1.036, 1.077), p = 4.19e-08	135035/11394(146429)	Both
20553#5	Psychiatric	Self-harm behaviours	Methods of self-harm used: Self-injury such as self-cutting, scratching or hitting, etc.	Self-injury	LOGISTIC-BINARY	OR = 1.116 (1.074, 1.159), p = 1.52e-08	OR = 1.104 (1.063, 1.145), p = 1.93e-07	143621/2932(146553)	Both
20544#15	Psychiatric	Anxiety diagnosis	Mental health problems ever diagnosed by a professional: Anxiety, nerves or generalized anxiety disorder	Self-reported professional diagnosis: Anxiety/nerves/GAD	LOGISTIC-BINARY	OR = 1.092 (1.056, 1.129), p = 2.33e-07	OR = 1.09 (1.055, 1.126), p = 1.98e-07	142781/3820(146601)	Both
20553#4	Psychiatric	Self-harm behaviours	Methods of self-harm used: Ingesting a medication in excess of the normal dose	Methods of self-harm: Excess medication	LOGISTIC-BINARY	OR = 1.099 (1.061, 1.138), p = 1.37e-07	OR = 1.094 (1.058, 1.133), p = 2.33e-07	143112/3441(146553)	Both
20543	Psychiatric	Anxiety severity	Number of things worried about during worst period of anxiety	No. things worried about during worst anxiety	LOGISTIC-BINARY	OR = 1.05 (1.029, 1.071), p = 1.22e-06	OR = 1.052 (1.032, 1.072), p = 2.7e-07	19318/24470(43788)	Both
41270#F419	Psychiatric	Anxiety diagnosis	Diagnoses - ICD10: F41.9 Anxiety disorder, unspecified	Anxiety disorder, unspecified (ICD10: F41.9)	LOGISTIC-BINARY	OR = 1.042 (1.027, 1.058), p = 6.3e-08	OR = 1.039 (1.024, 1.054), p = 2.72e-07	437330/19445(456775)	Both
20003#1140921600	Psychiatric	Anxiety and/or depression	Treatment/medication code: citalopram	Citalopram	LOGISTIC-BINARY	OR = 1.056 (1.031, 1.081), p = 4.93e-06	OR = 1.06 (1.036, 1.084), p = 4.42e-07	448896/7803(456699)	Both
20540	Psychiatric	Anxiety severity	Multiple worries during worst period of anxiety	Multiple worries during worst period of anxiety	LOGISTIC-BINARY	OR = 1.059 (1.035, 1.083), p = 8.59e-07	OR = 1.057 (1.034, 1.081), p = 8.64e-07	10637/32558(43195)	Both
20468	Psychiatric	Unusual and psychotic experiences	Ever believed in an un-real conspiracy against self	Belief in un-real conspiracy against self (ever)	LOGISTIC-BINARY	OR = 1.162 (1.093, 1.236), p = 1.49e-06	OR = 1.161 (1.094, 1.232), p = 9.6e-07	145655/1100(146755)	Both
20554#3	Psychiatric	Self-harm behaviours	Actions taken following self-harm: Need hospital treatment (eg A&E)	Needed hospital treatment for self-harm	LOGISTIC-BINARY	OR = 1.106 (1.062, 1.153), p = 1.52e-06	OR = 1.098 (1.055, 1.143), p = 5.35e-06	144098/2472(146570)	Both
20433	Psychiatric	Depression severity	Age at first episode of depression	Age at first episode of depression	LINEAR	beta = -0.02 (-0.03, -0.01), p = 3.4e-09	beta = -0.02 (-0.03, -0.01), p = 5.14e-08	75767	Both
4609	Psychiatric	Depression severity	Longest period of depression	Longest period of depression	LINEAR	beta = 0.02 (0.01, 0.03), p = 2.19e-06	beta = 0.02 (0.01, 0.03), p = 4.24e-07	63528	Both
120099	Psychological	Psychosocial	Self-care problems today	Self-care problems today	ORDERED-LOGISTIC	OR = 1.037 (1.025, 1.048), p = 8.75e-05	OR = 1.067 (1.049, 1.086), p = 0	156641	BE only
20490	Psychological	Traumatic events	Sexually molested as a child	Sexually molested as a child	ORDERED-LOGISTIC	OR = 1.043 (1.03, 1.057), p = 1.62e-05	OR = 1.047 (1.027, 1.067), p = 1.72e-06	145480	BE only
20127	Psychological	Psychosocial	Neuroticism score	Neuroticism score	ORDERED-LOGISTIC	OR = 1.071 (1.065, 1.077), p = 0	OR = 1.068 (1.062, 1.075), p = 0	369685	Both
2030	Psychological	Psychosocial	Guilty feelings	Guilty feelings	LOGISTIC-BINARY	OR = 1.072 (1.065, 1.079), p = 0	OR = 1.071 (1.064, 1.078), p = 0	317697/127049(444746)	Both
1950	Psychological	Psychosocial	Sensitivity / hurt feelings	Sensitivity/hurt feelings	LOGISTIC-BINARY	OR = 1.052 (1.046, 1.059), p = 0	OR = 1.054 (1.047, 1.06), p = 0	197433/246015(443448)	Both
2020	Psychological	Psychosocial	Loneliness, isolation	Loneliness, isolation	LOGISTIC-BINARY	OR = 1.058 (1.049, 1.066), p = 0	OR = 1.066 (1.057, 1.074), p = 0	368566/80778(449344)	Both
20498	Psychological	Traumatic events	Felt very upset when reminded of stressful experience in past month	Upset when reminded stressful experience (last month)	ORDERED-LOGISTIC	OR = 1.058 (1.047, 1.07), p = 0	OR = 1.064 (1.053, 1.075), p = 0	146875	Both
120110	Psychological	Cognitive	Trouble concentrating over the last two weeks	Trouble concentrating (last 2 wks)	ORDERED-LOGISTIC	OR = 1.063 (1.049, 1.077), p = 0	OR = 1.074 (1.061, 1.088), p = 0	156509	Both
4548	Psychological	Subjective wellbeing	Health satisfaction	Health dissatisfaction	ORDERED-LOGISTIC	OR = 1.03 (1.02, 1.04), p = 7.2e-09	OR = 1.053 (1.043, 1.064), p = 0	150060	Both
120042	Psychological	Cognitive	Cognitive symptoms severity over the past week	Cognitive symptoms severity (last wk)	ORDERED-LOGISTIC	OR = 1.051 (1.04, 1.062), p = 0	OR = 1.056 (1.045, 1.067), p = 0	156657	Both
20508	Psychological	Cognitive	Recent trouble concentrating on things	Trouble concentrating on things (recent)	ORDERED-LOGISTIC	OR = 1.068 (1.053, 1.083), p = 0	OR = 1.072 (1.058, 1.087), p = 0	146885	Both
4526	Psychological	Subjective wellbeing	Happiness	Unhappiness	ORDERED-LOGISTIC	OR = 1.052 (1.041, 1.062), p = 0	OR = 1.049 (1.039, 1.06), p = 0	149984	Both
20495	Psychological	Traumatic events	Avoided activities or situations because of previous stressful experience in past month	Avoided situation due to past stress (last month)	ORDERED-LOGISTIC	OR = 1.059 (1.045, 1.072), p = 0	OR = 1.063 (1.049, 1.076), p = 0	146856	Both
2110	Psychological	Psychosocial	Able to confide	Able to confide	ORDERED-LOGISTIC	OR = 0.973 (0.967, 0.978), p = 0	OR = 0.974 (0.969, 0.98), p = 0	443047	Both
20521	Psychological	Traumatic events	Belittlement by partner or ex-partner as an adult	Belittlement by partner or ex-partner as an adult	ORDERED-LOGISTIC	OR = 1.059 (1.046, 1.073), p = 0	OR = 1.058 (1.045, 1.071), p = 0	146685	Both
20488	Psychological	Traumatic events	Physically abused by family as a child	Physically abused by family as a child	ORDERED-LOGISTIC	OR = 1.053 (1.039, 1.067), p = 0	OR = 1.062 (1.048, 1.076), p = 0	146788	Both
20459	Psychological	Subjective wellbeing	General happiness with own health	General unhappiness with own health	ORDERED-LOGISTIC	OR = 1.025 (1.015, 1.035), p = 6.04e-07	OR = 1.043 (1.033, 1.053), p = 0	146734	Both
2040	Psychological	Psychosocial	Risk taking	Risk taking	LOGISTIC-BINARY	OR = 1.027 (1.02, 1.034), p = 0	OR = 1.03 (1.023, 1.037), p = 0	324892/115545(440437)	Both
20458	Psychological	Subjective wellbeing	General happiness	General unhappiness	ORDERED-LOGISTIC	OR = 1.045 (1.034, 1.055), p = 0	OR = 1.042 (1.032, 1.052), p = 0	146318	Both
20497	Psychological	Traumatic events	Repeated disturbing thoughts of stressful experience in past month	Repeated thoughts of stressful experience (last month)	ORDERED-LOGISTIC	OR = 1.046 (1.034, 1.059), p = 0	OR = 1.049 (1.037, 1.061), p = 0	146890	Both
20523	Psychological	Traumatic events	Physical violence by partner or ex-partner as an adult	Physical violence by partner or ex-partner as adult	ORDERED-LOGISTIC	OR = 1.066 (1.054, 1.077), p = 0	OR = 1.065 (1.048, 1.082), p = 0	146691	Both
20487	Psychological	Traumatic events	Felt hated by family member as a child	Felt hated by family member as a child	ORDERED-LOGISTIC	OR = 1.053 (1.037, 1.068), p = 0	OR = 1.059 (1.044, 1.075), p = 0	146704	Both
20489	Psychological	Traumatic events	Felt loved as a child	Felt loved as a child	ORDERED-LOGISTIC	OR = 0.965 (0.955, 0.975), p = 0	OR = 0.964 (0.954, 0.973), p = 0	146555	Both
20460	Psychological	Subjective wellbeing	Belief that own life is meaningful	Belief that own life is meaningful	ORDERED-LOGISTIC	OR = 0.965 (0.955, 0.975), p = 0	OR = 0.967 (0.958, 0.977), p = 0	143619	Both
20531	Psychological	Traumatic events	Victim of sexual assault	Victim of sexual assault	LOGISTIC-BINARY	OR = 1.05 (1.034, 1.066), p = 6e-10	OR = 1.049 (1.034, 1.065), p = 3e-10	123998/21190(145188)	Both
20496	Psychological	Traumatic events	Felt distant from other people in past month	Felt distant from others (last month)	ORDERED-LOGISTIC	OR = 1.043 (1.027, 1.059), p = 1.26e-07	OR = 1.045 (1.029, 1.061), p = 1.51e-08	65522	Both
20494	Psychological	Traumatic events	Felt irritable or had angry outbursts in past month	Irritable/angry outbursts (last month)	ORDERED-LOGISTIC	OR = 1.047 (1.031, 1.064), p = 1.53e-08	OR = 1.046 (1.029, 1.062), p = 2.13e-08	65516	Both
20524	Psychological	Traumatic events	Sexual interference by partner or ex-partner without consent as an adult	Sexual interference by partner/ex-partner w/out consent (adult)	ORDERED-LOGISTIC	OR = 1.061 (1.059, 1.063), p = 1.03e-06	OR = 1.059 (1.035, 1.084), p = 1.08e-06	146668	Both
120103	Psychological	Subjective wellbeing	Scale to indicate how health is today	Scale to indicate how health is today	LINEAR	beta = -0.02 (-0.02, -0.01), p = 0	beta = -0.03 (-0.03, -0.02), p = 0	156197	Both
41270#E669	Somatic	Endocrine, nutritional and metabolic	Diagnoses - ICD10: E66.9 Obesity, unspecified	Obesity, unspecified (ICD10: E66.9)	LOGISTIC-BINARY	OR = 1.021 (1.01, 1.033), p = 0.0003183664	OR = 1.106 (1.093, 1.118), p = 0	422625/34150(456775)	BE only
41270#E119	Somatic	Endocrine, nutritional and metabolic	Diagnoses - ICD10: E11.9 Without complications	Type 2 diabetes w/out ophthalmic complications (ICD10: E11.9)	LOGISTIC-BINARY	OR = 1.008 (0.997, 1.02), p = 0.1510824343	OR = 1.06 (1.049, 1.072), p = 0	419888/36887(456775)	BE only
2443	Somatic	Endocrine, nutritional and metabolic	Diabetes diagnosed by doctor	Diabetes diagnosed by doctor	LOGISTIC-BINARY	OR = 1.017 (1.002, 1.031), p = 0.0213235871	OR = 1.075 (1.06, 1.09), p = 0	433306/22116(455422)	BE only
6150#4	Somatic	Circulatory system	Vascular/heart problems diagnosed by doctor: High blood pressure	High blood pressure diagnosis	LOGISTIC-BINARY	OR = 1.005 (0.998, 1.012), p = 0.1324300325	OR = 1.035 (1.028, 1.042), p = 0	333021/122696(455717)	BE only
6150#100	Somatic	Circulatory system	Vascular/heart problems diagnosed by doctor	Vascular/heart problems diagnosed by doctor	LOGISTIC-BINARY	OR = 0.996 (0.99, 1.003), p = 0.2896826215	OR = 0.967 (0.961, 0.974), p = 0	135405/320312(455717)	BE only
20003#1140884600	Somatic	Endocrine, nutritional and metabolic	Treatment/medication code: metformin	Treatment/medication code: Metformin	LOGISTIC-BINARY	OR = 1.021 (1.002, 1.041), p = 0.0321747823	OR = 1.096 (1.076, 1.117), p = 0	445233/11466(456699)	BE only
137	Somatic	Medication/Supplements	Number of treatments/medications taken	No. treatments/medications taken	ORDERED-LOGISTIC	OR = 1.007 (1.001, 1.013), p = 0.0143864826	OR = 1.026 (1.02, 1.032), p = 0	456699	BE only
6146#100	Somatic	Mobility/Disability	Attendance/disability/mobility allowance	Attendance/disability/mobility allowance	LOGISTIC-BINARY	OR = 0.975 (0.962, 0.987), p = 9.01e-05	OR = 0.944 (0.932, 0.956), p = 0	26613/426665(453278)	BE only
6159#7	Somatic	Pain	Pain type(s) experienced in last month: Knee pain	Knee pain (last month)	LOGISTIC-BINARY	OR = 1.011 (1.004, 1.019), p = 0.0028206795	OR = 1.034 (1.026, 1.041), p = 0	360406/95281(455687)	BE only
2492	Somatic	Medication/Supplements	Taking other prescription medications	Taking other prescription medications	LOGISTIC-BINARY	OR = 1.012 (1.006, 1.018), p = 0.0001223201	OR = 1.027 (1.021, 1.034), p = 0	241194/214011(455205)	BE only
6154#100	Somatic	Medication/Supplements	Medication for pain relief, constipation, heartburn	Medication for pain relief/constipation/heartburn	LOGISTIC-BINARY	OR = 0.987 (0.981, 0.993), p = 1.34e-05	OR = 0.974 (0.968, 0.98), p = 0	201786/249653(451439)	BE only
4717	Somatic	Respiratory system	Shortness of breath walking on level ground	Shortness of breath walking on level ground	LOGISTIC-BINARY	OR = 1.037 (1.019, 1.055), p = 3.92e-05	OR = 1.074 (1.056, 1.092), p = 0	132218/15779(147997)	BE only
6154#1	Somatic	Medication/Supplements	Medication for pain relief, constipation, heartburn: Aspirin	Medication for pain relief/constipation/heartburn: Aspirin	LOGISTIC-BINARY	OR = 1.018 (1.009, 1.027), p = 8.1e-05	OR = 1.036 (1.027, 1.045), p = 0	387593/63846(451439)	BE only
4728	Somatic	Pain	Leg pain on walking	Leg pain on walking	LOGISTIC-BINARY	OR = 1.023 (1.01, 1.036), p = 0.0004974315	OR = 1.051 (1.038, 1.064), p = 0	116283/32911(149194)	BE only
41270#I489	Somatic	Circulatory system	Diagnoses - ICD10: I48.9 Atrial fibrillation and atrial flutter, unspecified	Atrial fibrillation and atrial flutter, unspecified (ICD10: I48.9)	LOGISTIC-BINARY	OR = 1.026 (1.013, 1.04), p = 8.35e-05	OR = 1.051 (1.038, 1.065), p = 0	429817/26958(456775)	BE only
41270#I10	Somatic	Circulatory system	Diagnoses - ICD10: I10 Essential (primary) hypertension	Essential (primary) hypertension (ICD10: I10)	LOGISTIC-BINARY	OR = 0.998 (0.991, 1.004), p = 0.504025929	OR = 1.026 (1.02, 1.033), p = 0	310392/146383(456775)	BE only
6146#2	Somatic	Mobility/Disability	Attendance/disability/mobility allowance: Disability living allowance	Disability living allowance	LOGISTIC-BINARY	OR = 1.025 (1.01, 1.04), p = 0.0009408669	OR = 1.056 (1.041, 1.072), p = 0	433175/20103(453278)	BE only
41270#J449	Somatic	Respiratory system	Diagnoses - ICD10: J44.9 Chronic obstructive pulmonary disease, unspecified	Chronic obstructive pulmonary disease, unspecified (ICD10: J44.9)	LOGISTIC-BINARY	OR = 1.034 (1.019, 1.049), p = 1.18e-05	OR = 1.057 (1.042, 1.073), p = 0	437022/19753(456775)	BE only
41272#Z942	Somatic	Operative technique	Operative procedures - OPCS4: Z94.2 Right sided operation	Right sided operation (OPCS4: Z94.2)	LOGISTIC-BINARY	OR = 1.012 (1.006, 1.018), p = 0.0001991243	OR = 1.023 (1.017, 1.029), p = 0	259785/196990(456775)	BE only
41270#G473	Somatic	Sleep	Diagnoses - ICD10: G47.3 Sleep apnoea	Sleep apnoea (ICD10: G47.3)	LOGISTIC-BINARY	OR = 1.022 (1.001, 1.043), p = 0.043651743	OR = 1.078 (1.057, 1.1), p = 0	446896/9879(456775)	BE only
41272#X998	Somatic	Operative technique	Operative procedures - OPCS4: X99.8 No procedure performed	No procedure performed (OPCS4: X99.8)	LOGISTIC-BINARY	OR = 1.01 (1.004, 1.016), p = 0.0018468999	OR = 1.024 (1.017, 1.03), p = 0	245826/210949(456775)	BE only
6159#6	Somatic	Pain	Pain type(s) experienced in last month: Hip pain	Pain type(s) experienced last month: Hip pain	LOGISTIC-BINARY	OR = 1.014 (1.004, 1.024), p = 0.0042930573	OR = 1.034 (1.025, 1.044), p = 0	404786/50901(455687)	BE only
20003#1140868226	Somatic	Medication/Supplements	Treatment/medication code: aspirin	Treatment/medication code: aspirin	LOGISTIC-BINARY	OR = 1.013 (1.004, 1.022), p = 0.0049018822	OR = 1.032 (1.023, 1.042), p = 0	395629/61070(456699)	BE only
41270#L031	Somatic	Skin and subcutaneous tissue	Diagnoses - ICD10: L03.1 Cellulitis of other parts of limb	Cellulitis of other parts of limb (ICD10: L03.1)	LOGISTIC-BINARY	OR = 1.026 (1.006, 1.045), p = 0.0084750177	OR = 1.068 (1.048, 1.087), p = 0	444703/12072(456775)	BE only
20111#100	Somatic	Family history	Illnesses of siblings	Illnesses of siblings (20111#100)	LOGISTIC-BINARY	OR = 0.995 (0.988, 1.002), p = 0.1930814322	OR = 0.975 (0.968, 0.982), p = 0	117790/242178(359968)	BE only
136	Somatic	General	Number of operations, self-reported	No. operations, self-reported	ORDERED-LOGISTIC	OR = 1.01 (1.004, 1.016), p = 1	OR = 1.02 (1.014, 1.026), p = 0	456699	BE only
41200#X998	Somatic	Operative technique	Operative procedures - main OPCS4: X99.8 No procedure performed	No procedure performed (Main OPCS4: X99.8)	LOGISTIC-BINARY	OR = 1.01 (1.003, 1.016), p = 0.0021161484	OR = 1.022 (1.016, 1.029), p = 0	248806/207969(456775)	BE only
120038	Somatic	Pain	Pain or tenderness during the past week	Pain/tenderness (last wk)	LOGISTIC-BINARY	OR = 1.024 (1.014, 1.035), p = 8.77e-06	OR = 1.037 (1.026, 1.048), p = 0	59506/97059(156565)	BE only
41210#Z943	Somatic	Operative technique	Operative procedures - secondary OPCS4: Z94.3 Left sided operation	Left sided operation (Secondary OPCS4: Z94.3)	LOGISTIC-BINARY	OR = 1.014 (1.004, 1.023), p = 0.0054861845	OR = 1.032 (1.023, 1.042), p = 0	403680/53095(456775)	BE only
41200#A651	Somatic	Nervous system	Operative procedures - main OPCS4: A65.1 Carpal tunnel release	Carpal tunnel release (Main OPCS4: A65.1)	LOGISTIC-BINARY	OR = 1.021 (1.003, 1.039), p = 0.0217475822	OR = 1.06 (1.042, 1.078), p = 0	442892/13883(456775)	BE only
41235	Somatic	General	Spells in hospital	Spells in hospital	ORDERED-LOGISTIC	OR = 1.011 (1.004, 1.018), p = 0.0022230549	OR = 1.023 (1.016, 1.03), p = 0	299860	BE only
2375	Somatic	Puberty	Relative age of first facial hair	Relative age of first facial hair	ORDERED-LOGISTIC	OR = 0.991 (0.983, 0.998), p = 0.1029274761	OR = 0.963 (0.953, 0.974), p = 0	202646	BE only
21056	Somatic	Respiratory system	Degree bothered by shortness of breath in the last 3 months	Shortness of breath severity (last 3 months)	ORDERED-LOGISTIC	OR = 1.02 (1.009, 1.031), p = 0.0004182726	OR = 1.036 (1.025, 1.047), p = 0	163679	BE only
41210#Z942	Somatic	Operative technique	Operative procedures - secondary OPCS4: Z94.2 Right sided operation	Right sided operation (Secondary OPCS4: Z94.2)	LOGISTIC-BINARY	OR = 1.014 (1.004, 1.024), p = 0.0059398088	OR = 1.032 (1.023, 1.042), p = 1e-10	406876/49899(456775)	BE only
6146#3	Somatic	Mobility/Disability	Attendance/disability/mobility allowance: Blue badge	Blue badge	LOGISTIC-BINARY	OR = 1.015 (0.998, 1.031), p = 0.0814699547	OR = 1.054 (1.038, 1.071), p = 1e-10	437010/16268(453278)	BE only
41270#Z921	Somatic	Circulatory system	Diagnoses - ICD10: Z92.1 Personal history of long-term (current) use of anticoagulants	Long-term anticoagulant use (ICD10: Z92.1)	LOGISTIC-BINARY	OR = 1.067 (1.016, 1.121), p = 0.0097058673	OR = 1.038 (1.027, 1.05), p = 1e-10	421925/34850(456775)	BE only
120039#19	Somatic	Pain	Location of pain during past week	Location of pain: Lower back (last wk)	LOGISTIC-BINARY	OR = 1.027 (1.015, 1.04), p = 1.15e-05	OR = 1.04 (1.028, 1.052), p = 1e-10	119773/36756(156529)	BE only
120000	Somatic	Pain	Ever had osteoarthritis affecting one or more joints (e.g. hip, knee, shoulder)	Osteoarthritis affecting 1+ more joints (ever)	LOGISTIC-BINARY	OR = 1.016 (1.005, 1.028), p = 0.0059561977	OR = 1.038 (1.026, 1.049), p = 1e-10	104872/46804(151676)	BE only
41270#J459	Somatic	Respiratory system	Diagnoses - ICD10: J45.9 Asthma, unspecified	Asthma, unspecified (ICD10: J45.9)	LOGISTIC-BINARY	OR = 1.016 (1.006, 1.026), p = 0.0023524983	OR = 1.033 (1.023, 1.043), p = 2e-10	412621/44154(456775)	BE only
41272#Z943	Somatic	Operative technique	Operative procedures - OPCS4: Z94.3 Left sided operation	Left sided operation (OPCS4: Z94.3)	LOGISTIC-BINARY	OR = 1.011 (1.004, 1.017), p = 0.0007709884	OR = 1.02 (1.014, 1.026), p = 2e-10	267516/189259(456775)	BE only
6149#4	Somatic	Dental	Mouth/teeth dental problems: Loose teeth	Loose teeth	LOGISTIC-BINARY	OR = 1.035 (1.019, 1.051), p = 9.21e-06	OR = 1.049 (1.034, 1.065), p = 2e-10	436358/18606(454964)	BE only
41270#G560	Somatic	Nervous system	Diagnoses - ICD10: G56.0 Carpal tunnel syndrome	Carpal tunnel syndrome (ICD10: G56.0)	LOGISTIC-BINARY	OR = 1.017 (1, 1.034), p = 0.0537388874	OR = 1.055 (1.037, 1.072), p = 2e-10	441703/15072(456775)	BE only
41272#A651	Somatic	Nervous system	Operative procedures - OPCS4: A65.1 Carpal tunnel release	Carpal tunnel release (OPCS4: A65.1)	LOGISTIC-BINARY	OR = 1.018 (1, 1.035), p = 0.0472861813	OR = 1.055 (1.038, 1.073), p = 3e-10	442295/14480(456775)	BE only
41270#I259	Somatic	Circulatory system	Diagnoses - ICD10: I25.9 Chronic ischaemic heart disease, unspecified	Chronic ischaemic heart disease, unspecified (ICD10: I25.9)	LOGISTIC-BINARY	OR = 1.016 (1.003, 1.029), p = 0.0139330147	OR = 1.041 (1.028, 1.054), p = 3e-10	428966/27809(456775)	BE only
120039#10	Somatic	Pain	Location of pain during past week	Location of pain: Upper right leg (last wk)	LOGISTIC-BINARY	OR = 1.037 (1.017, 1.057), p = 0.000171463	OR = 1.059 (1.04, 1.079), p = 1.1e-09	143896/12633(156529)	BE only
6159#4	Somatic	Pain	Pain type(s) experienced in last month: Back pain	Back pain (last month)	LOGISTIC-BINARY	OR = 1.01 (1.003, 1.017), p = 0.0038602614	OR = 1.021 (1.014, 1.028), p = 2.2e-09	339038/116649(455687)	BE only
120092	Somatic	Pain	Scale of how much pain that bothers most has interfered with mood	Impact of pain on mood	ORDERED-LOGISTIC	OR = 1.024 (1.011, 1.038), p = 0.000353323	OR = 1.039 (1.026, 1.052), p = 4e-09	78745	BE only
20110#9	Somatic	Family history	Illnesses of mother: Diabetes	Illnesses of mother: Diabetes	LOGISTIC-BINARY	OR = 1.009 (0.998, 1.019), p = 0.12237587	OR = 1.032 (1.021, 1.043), p = 4.2e-09	378888/39389(418277)	BE only
41270#I48	Somatic	Circulatory system	Diagnoses - ICD10: I48 Atrial fibrillation and flutter	Atrial fibrillation and flutter (ICD10: I480	LOGISTIC-BINARY	OR = 1.023 (1.008, 1.038), p = 0.0028330621	OR = 1.044 (1.029, 1.059), p = 4.4e-09	436371/20404(456775)	BE only
41272#Y535	Somatic	Operative technique	Operative procedures - OPCS4: Y53.5 Approach to organ under image intensifier	Approach to organ under image intensifier (OPCS4: Y53.5)	LOGISTIC-BINARY	OR = 1.034 (1.018, 1.051), p = 4.35e-05	OR = 1.049 (1.032, 1.066), p = 4.5e-09	440581/16194(456775)	BE only
20111#9	Somatic	Family history	Illnesses of siblings: Diabetes	Illnesses of siblings: Diabetes	LOGISTIC-BINARY	OR = 1.004 (0.992, 1.017), p = 0.4738195032	OR = 1.036 (1.024, 1.048), p = 7.2e-09	327250/30600(357850)	BE only
41270#Z966	Somatic	Musculoskeletal system	Diagnoses - ICD10: Z96.6 Presence of orthopaedic joint implants	Presence of orthopaedic joint implants (ICD10: Z96.6)	LOGISTIC-BINARY	OR = 1.007 (0.994, 1.019), p = 0.3055843331	OR = 1.036 (1.024, 1.049), p = 8.5e-09	427473/29302(456775)	BE only
20111#8	Somatic	Family history	Illnesses of siblings: High blood pressure	Illnesses of siblings: High blood pressure	LOGISTIC-BINARY	OR = 1.003 (0.995, 1.011), p = 0.4998449456	OR = 1.024 (1.016, 1.032), p = 1.31e-08	283652/75997(359649)	BE only
20003#1140875408	Somatic	Medication/Supplements	Treatment/medication code: allopurinol	Treatment/medication code: allopurinol	LOGISTIC-BINARY	OR = 1.047 (1.018, 1.077), p = 0.001561136	OR = 1.084 (1.054, 1.114), p = 1.44e-08	451471/5228(456699)	BE only
41270#M169	Somatic	Musculoskeletal system	Diagnoses - ICD10: M16.9 Coxarthrosis, unspecified	Coxarthrosis, unspecified (ICD10: M16.9)	LOGISTIC-BINARY	OR = 1.022 (1.007, 1.037), p = 0.0031375106	OR = 1.042 (1.027, 1.057), p = 1.47e-08	435984/20791(456775)	BE only
41270#N179	Somatic	Genitourinary system	Diagnoses - ICD10: N17.9 Acute renal failure, unspecified	Acute renal failure, unspecified (ICD10: N17.9)	LOGISTIC-BINARY	OR = 1.011 (0.997, 1.025), p = 0.1136172113	OR = 1.039 (1.026, 1.053), p = 1.6e-08	433002/23773(456775)	BE only
6152#6	Somatic	Respiratory system	Blood clot, DVT, bronchitis, emphysema, asthma, rhinitis, eczema, allergy diagnosed by doctor: Emphysema/chronic bronchitis	Emphysema/chronic bronchitis diagnosis	LOGISTIC-BINARY	OR = 1.053 (1.028, 1.077), p = 1.54e-05	OR = 1.067 (1.043, 1.092), p = 2.13e-08	448094/7770(455864)	BE only
20004#1455	Somatic	Digestive system	Operation code: cholecystectomy/gall bladder removal	Operation code: cholecystectomy/gall bladder removal	LOGISTIC-BINARY	OR = 1.013 (0.997, 1.029), p = 0.1025417138	OR = 1.044 (1.028, 1.06), p = 2.29e-08	438618/18081(456699)	BE only
41270#M199	Somatic	Musculoskeletal system	Diagnoses - ICD10: M19.9 Arthrosis, unspecified	Arthrosis, unspecified (ICD10: M19.9)	LOGISTIC-BINARY	OR = 1.008 (0.995, 1.021), p = 0.2177007726	OR = 1.036 (1.023, 1.049), p = 2.47e-08	428482/28293(456775)	BE only
20003#1140874744	Somatic	Endocrine, nutritional and metabolic	Treatment/medication code: gliclazide	Gliclazide	LOGISTIC-BINARY	OR = 1.021 (0.988, 1.056), p = 0.2113341942	OR = 1.096 (1.061, 1.132), p = 2.52e-08	452888/3811(456699)	BE only
3571	Somatic	Pain	Back pain for 3+ months	Back pain (3+ months)	LOGISTIC-BINARY	OR = 1.029 (1.016, 1.043), p = 1.14e-05	OR = 1.036 (1.023, 1.05), p = 2.84e-08	36295/79319(115614)	BE only
41270#K760	Somatic	Digestive system	Diagnoses - ICD10: K76.0 Fatty (change of) liver, not elsewhere classified	Fatty (change of) liver, not elsewhere classified (ICD10: K76.0)	LOGISTIC-BINARY	OR = 1.033 (1.008, 1.059), p = 0.008641012	OR = 1.07 (1.045, 1.096), p = 3.05e-08	449842/6933(456775)	BE only
41270#M109	Somatic	Musculoskeletal system	Diagnoses - ICD10: M10.9 Gout, unspecified	Gout, unspecified (ICD10: M10.9)	LOGISTIC-BINARY	OR = 1.033 (1.009, 1.057), p = 0.0061735292	OR = 1.065 (1.042, 1.09), p = 3.51e-08	448748/8027(456775)	BE only
20003#1140865634	Somatic	Digestive system	Treatment/medication code: omeprazole	Treatment/medication code: omeprazole	LOGISTIC-BINARY	OR = 1.023 (1.01, 1.036), p = 0.0006035718	OR = 1.036 (1.023, 1.049), p = 4.02e-08	429816/26883(456699)	BE only
41272#Y981	Somatic	Operative technique	Operative procedures - OPCS4: Y98.1 Radiology of one body area (or < 20 minutes)	Radiology of one body area (or < 20 mins) (OPCS4: Y98.1)	LOGISTIC-BINARY	OR = 1.009 (1.001, 1.017), p = 0.0357687738	OR = 1.023 (1.015, 1.031), p = 4.25e-08	380738/76037(456775)	BE only
120007	Somatic	Endocrine, nutritional and metabolic	Ever had diabetes (Type I or Type II)	Diabetes (Type I or Type II)	LOGISTIC-BINARY	OR = 1.012 (0.991, 1.034), p = 0.2543775255	OR = 1.059 (1.038, 1.082), p = 5.09e-08	146333/9817(156150)	BE only
41270#E780	Somatic	Endocrine, nutritional and metabolic	Diagnoses - ICD10: E78.0 Pure hypercholesterolaemia	Pure hypercholesterolaemia (ICD10: E78.0)	LOGISTIC-BINARY	OR = 1.009 (1, 1.017), p = 0.0537309061	OR = 1.024 (1.015, 1.033), p = 5.73e-08	387767/69008(456775)	BE only
2385	Somatic	Puberty	Relative age voice broke	Relative age voice broke	ORDERED-LOGISTIC	OR = 0.993 (0.993, 0.993), p = 0.3776844151	OR = 0.96 (0.946, 0.974), p = 6.2e-08	193793	BE only
41270#L97	Somatic	Skin and subcutaneous tissue	Diagnoses - ICD10: L97 Ulcer of lower limb, not elsewhere classified	Ulcer of lower limb, not elsewhere classified (ICD10: L97)	LOGISTIC-BINARY	OR = 1.037 (1.003, 1.073), p = 0.035282774	OR = 1.095 (1.06, 1.132), p = 6.43e-08	453143/3632(456775)	BE only
2473	Somatic	Mobility/Disability	Other serious medical condition/disability diagnosed by doctor	Other serious medical condition/disability diagnosed by doctor	LOGISTIC-BINARY	OR = 1.012 (1.004, 1.019), p = 0.002254486	OR = 1.02 (1.013, 1.028), p = 6.86e-08	356148/92064(448212)	BE only
6154#5	Somatic	Medication/Supplements	Medication for pain relief, constipation, heartburn: Omeprazole (e.g. Zanprol)	Medication for pain relief/constipation/heartburn: Omeprazole	LOGISTIC-BINARY	OR = 1.021 (1.008, 1.034), p = 0.0011249694	OR = 1.035 (1.022, 1.048), p = 7.02e-08	424078/27361(451439)	BE only
120039#8	Somatic	Pain	Location of pain during past week	Location of pain: Right hip (last wk)	LOGISTIC-BINARY	OR = 1.026 (1.01, 1.042), p = 0.0016838296	OR = 1.044 (1.027, 1.06), p = 7.97e-08	137943/18586(156529)	BE only
41270#I517	Somatic	Circulatory system	Diagnoses - ICD10: I51.7 Cardiomegaly	Cardiomegaly (ICD10: I51.7)	LOGISTIC-BINARY	OR = 1.028 (1.007, 1.049), p = 0.0083406531	OR = 1.055 (1.035, 1.077), p = 1.09e-07	446490/10285(456775)	BE only
6177#100	Somatic	Circulatory system	Medication for cholesterol, blood pressure or diabetes	Medication for cholesterol/blood pressure/diabetes	LOGISTIC-BINARY	OR = 1.003 (0.993, 1.014), p = 0.5037170476	OR = 0.974 (0.965, 0.984), p = 1.6e-07	69266/138328(207594)	BE only
120011	Somatic	Musculoskeletal system	Ever had gout	Gout (ever)	LOGISTIC-BINARY	OR = 1.033 (1.012, 1.055), p = 0.0018283625	OR = 1.055 (1.034, 1.076), p = 1.79e-07	145207/10862(156069)	BE only
120017	Somatic	Pain	Ever had pelvic pain	Pelvic pain (ever)	LOGISTIC-BINARY	OR = 1.044 (1.023, 1.066), p = 4.58e-05	OR = 1.055 (1.034, 1.077), p = 1.83e-07	144725/10372(155097)	BE only
41270#E113	Somatic	Endocrine, nutritional and metabolic	Diagnoses - ICD10: E11.3 With ophthalmic complications	Type 2 diabetes w. ophthalmic complications (ICD10: E11.3)	LOGISTIC-BINARY	OR = 1.021 (0.987, 1.055), p = 0.2280029533	OR = 1.09 (1.055, 1.126), p = 1.85e-07	452974/3801(456775)	BE only
41272#Y973	Somatic	Operative technique	Operative procedures - OPCS4: Y97.3 Radiology with post contrast	Radiology with post contrast (OPCS4: Y97.3)	LOGISTIC-BINARY	OR = 1.012 (1.002, 1.022), p = 0.0171659744	OR = 1.026 (1.016, 1.036), p = 2.08e-07	409620/47155(456775)	BE only
41210#L874	Somatic	Circulatory system	Operative procedures - secondary OPCS4: L87.4 Avulsion of varicose vein of leg	Avulsion of varicose vein of leg (Secondary OPCS4: L87.4)	LOGISTIC-BINARY	OR = 1.055 (1.029, 1.081), p = 1.85e-05	OR = 1.065 (1.04, 1.091), p = 2.34e-07	449842/6933(456775)	BE only
20003#1140884516	Somatic	Endocrine, nutritional and metabolic	Treatment/medication code: thyroxine product	Treatment/medication code: thyroxine product	LOGISTIC-BINARY	OR = 1.064 (1.035, 1.094), p = 1.31e-05	OR = 1.074 (1.046, 1.104), p = 2.42e-07	451281/5418(456699)	BE only
41210#Y535	Somatic	Operative technique	Operative procedures - secondary OPCS4: Y53.5 Approach to organ under image intensifier	Approach to organ under image intensifier (OPCS4: Y53.50	LOGISTIC-BINARY	OR = 1.034 (1.016, 1.052), p = 0.000146582	OR = 1.046 (1.028, 1.063), p = 2.59e-07	442578/14197(456775)	BE only
41270#M179	Somatic	Musculoskeletal system	Diagnoses - ICD10: M17.9 Gonarthrosis, unspecified	Gonarthrosis, unspecified (ICD10: M17.9)	LOGISTIC-BINARY	OR = 0.999 (0.988, 1.011), p = 0.8739131442	OR = 1.03 (1.019, 1.042), p = 2.63e-07	423052/33723(456775)	BE only
41272#L871	Somatic	Circulatory system	Operative procedures - OPCS4: L87.1 Stripping of long saphenous vein	Stripping of long saphenous vein (OPCS4: L87.1)	LOGISTIC-BINARY	OR = 1.074 (1.04, 1.109), p = 1.46e-05	OR = 1.086 (1.052, 1.12), p = 3.18e-07	452794/3981(456775)	BE only
41272#L874	Somatic	Circulatory system	Operative procedures - OPCS4: L87.4 Avulsion of varicose vein of leg	Avulsion of varicose vein of leg (OPCS4: L87.4)	LOGISTIC-BINARY	OR = 1.051 (1.027, 1.075), p = 2.14e-05	OR = 1.06 (1.036, 1.084), p = 3.21e-07	448677/8098(456775)	BE only
120097	Somatic	Pain	Scale of how much pain that bothers most has interfered with enjoyment of life	Pain interfering with life enjoyment	ORDERED-LOGISTIC	OR = 1.017 (1.004, 1.03), p = 0.0100780319	OR = 1.033 (1.02, 1.046), p = 4.2e-07	78797	BE only
41210#L871	Somatic	Circulatory system	Operative procedures - secondary OPCS4: L87.1 Stripping of long saphenous vein	Stripping of long saphenous vein (Secondary OPCS4: L87.1)	LOGISTIC-BINARY	OR = 1.076 (1.041, 1.113), p = 1.99e-05	OR = 1.088 (1.053, 1.125), p = 5.07e-07	453162/3613(456775)	BE only
120093	Somatic	Pain	Scale of how much pain that bothers most has interfered with walking ability	Pain interfering with walking ability	ORDERED-LOGISTIC	OR = 1.006 (0.993, 1.019), p = 0.3574527353	OR = 1.033 (1.02, 1.046), p = 6.39e-07	78771	BE only
120039#11	Somatic	Pain	Location of pain during past week	Location of pain: Lower left leg (last wk)	LOGISTIC-BINARY	OR = 1.026 (1.006, 1.046), p = 0.0102888676	OR = 1.05 (1.03, 1.07), p = 6.56e-07	144910/11619(156529)	BE only
41272#W903	Somatic	Musculoskeletal system	Operative procedures - OPCS4: W90.3 Injection of therapeutic substance into joint	Injection of therapeutic substance into joint (OPCS4: W90.3)	LOGISTIC-BINARY	OR = 1.022 (1.006, 1.038), p = 0.0082162097	OR = 1.04 (1.024, 1.057), p = 6.74e-07	439785/16990(456775)	BE only
21048	Somatic	Pain	Degree bothered by back pain in the past 3 months	Back pain severity (last 3 months)	ORDERED-LOGISTIC	OR = 1.014 (1.005, 1.024), p = 0.0038841342	OR = 1.024 (1.014, 1.033), p = 7.16e-07	163674	BE only
6159#3	Somatic	Pain	Pain type(s) experienced in last month: Neck or shoulder pain	Neck or shoulder pain	LOGISTIC-BINARY	OR = 1.013 (1.005, 1.02), p = 0.0006057775	OR = 1.018 (1.011, 1.025), p = 8.86e-07	350799/104888(455687)	BE only
21052	Somatic	Pain	Degree bothered by chest pain in the last 3 months	Chest pain severity (last 3 months)	ORDERED-LOGISTIC	OR = 1.033 (1.023, 1.044), p = 9.88e-06	OR = 1.036 (1.022, 1.051), p = 9.14e-07	163645	BE only
41270#I500	Somatic	Circulatory system	Diagnoses - ICD10: I50.0 Congestive heart failure	Congestive heart failure (ICD10: I50.0)	LOGISTIC-BINARY	OR = 1.012 (0.989, 1.035), p = 0.318133874	OR = 1.058 (1.034, 1.082), p = 9.88e-07	448750/8025(456775)	BE only
41270#E109	Somatic	Endocrine, nutritional and metabolic	Diagnoses - ICD10: E10.9 Without complications	Type 1 diabetes w/out complications (ICD10: E10.9)	LOGISTIC-BINARY	OR = 1.036 (1.003, 1.069), p = 0.0296594656	OR = 1.079 (1.046, 1.113), p = 1.47e-06	452658/4117(456775)	BE only
6159#8	Somatic	Pain	Pain type(s) experienced in last month: Pain all over the body	Pain all over the body	LOGISTIC-BINARY	OR = 1.028 (1.003, 1.053), p = 0.0267029067	OR = 1.059 (1.035, 1.084), p = 1.67e-06	448488/7199(455687)	BE only
120091	Somatic	Pain	Scale of how much pain that bothers most has interfered with general activity	Pain interfering with general activity	ORDERED-LOGISTIC	OR = 1.012 (1, 1.025), p = 0.0592361565	OR = 1.031 (1.018, 1.044), p = 1.7e-06	78794	BE only
6177#2	Somatic	Circulatory system	Medication for cholesterol, blood pressure or diabetes: Blood pressure medication	Blood pressure medication	LOGISTIC-BINARY	OR = 0.992 (0.981, 1.003), p = 0.138404023	OR = 1.026 (1.015, 1.037), p = 1.76e-06	155996/51598(207594)	BE only
6177#2	Somatic	Circulatory system	Medication for cholesterol, blood pressure, diabetes, or take exogenous hormones: Blood pressure medication	Blood pressure medication	LOGISTIC-BINARY	OR = 0.996 (0.985, 1.007), p = 0.4728207546	OR = 1.026 (1.015, 1.037), p = 1.76e-06	155996/51598(207594)	BE only
21025	Somatic	Pain	Frequency of discomfort/pain in abdomen in last 3 months	Freq. abdomen discomfort/pain (last 3 months)	ORDERED-LOGISTIC	OR = 1.02 (1.011, 1.03), p = 1.98e-05	OR = 1.022 (1.013, 1.031), p = 2.03e-06	163559	BE only
120095	Somatic	Pain	Scale of how much pain that bothers most has interfered with relations with other people	Pain interfering with relationships	ORDERED-LOGISTIC	OR = 1.018 (1.004, 1.033), p = 0.0148490759	OR = 1.035 (1.02, 1.05), p = 2.76e-06	78701	BE only
41270#R296	Somatic	Mobility/Disability	Diagnoses - ICD10: R29.6 Tendency to fall, not elsewhere classified	Tendency to fall, not elsewhere classified (ICD10: R29.6)	LOGISTIC-BINARY	OR = 1.026 (1.007, 1.044), p = 0.0058085738	OR = 1.043 (1.024, 1.061), p = 3.11e-06	443286/13489(456775)	BE only
20003#1140923346	Somatic	Medication/Supplements	Treatment/medication code: co-codamol	Treatment/medication code: co-codamol	LOGISTIC-BINARY	OR = 1.014 (0.994, 1.035), p = 0.1676638378	OR = 1.047 (1.027, 1.068), p = 3.27e-06	446017/10682(456699)	BE only
120039#12	Somatic	Pain	Location of pain during past week	Location of pain: Lower right leg (last wk)	LOGISTIC-BINARY	OR = 1.023 (1.003, 1.043), p = 0.0257325074	OR = 1.047 (1.027, 1.067), p = 3.31e-06	145103/11426(156529)	BE only
41272#Z272	Somatic	Digestive system	Operative procedures - OPCS4: Z27.2 Stomach	Stomach (OPCS4: Z27.2)	LOGISTIC-BINARY	OR = 1.015 (1.005, 1.025), p = 0.0022062183	OR = 1.022 (1.013, 1.032), p = 3.66e-06	404451/52324(456775)	BE only
21035	Somatic	Pain	Currently (in last 3 months) suffer from abdominal pain	Abdominal pain (last 3 months)	LOGISTIC-BINARY	OR = 1.022 (1.011, 1.034), p = 0.0001206204	OR = 1.026 (1.015, 1.037), p = 4.46e-06	116154/47224(163378)	BE only
20107#1	Somatic	Family history	Illnesses of father: Heart disease	Illnesses of father: Heart disease	LOGISTIC-BINARY	OR = 1.008 (1.001, 1.015), p = 0.0227986671	OR = 1.016 (1.009, 1.022), p = 4.66e-06	270587/131721(402308)	BE only
120039#7	Somatic	Pain	Location of pain during past week	Location of pain: Left hip (last wk)	LOGISTIC-BINARY	OR = 1.022 (1.005, 1.039), p = 0.0107011637	OR = 1.039 (1.022, 1.056), p = 4.73e-06	139832/16697(156529)	BE only
41200#W903	Somatic	Musculoskeletal system	Operative procedures - main OPCS4: W90.3 Injection of therapeutic substance into joint	Injection of therapeutic substance into joint (Main OPCS4: W90.3)	LOGISTIC-BINARY	OR = 1.023 (1.005, 1.041), p = 0.0127913833	OR = 1.041 (1.023, 1.059), p = 4.95e-06	443082/13693(456775)	BE only
20111#1	Somatic	Family history	Illnesses of siblings: Heart disease	Illnesses of siblings: Heart disease	LOGISTIC-BINARY	OR = 1.009 (0.998, 1.02), p = 0.1237356765	OR = 1.026 (1.015, 1.037), p = 5.29e-06	321145/37413(358558)	BE only
41270#N328	Somatic	Genitourinary system	Diagnoses - ICD10: N32.8 Other specified disorders of bladder	Other specified disorders of bladder (ICD10: N32.8)	LOGISTIC-BINARY	OR = 1.037 (1.018, 1.056), p = 9.52e-05	OR = 1.042 (1.024, 1.061), p = 5.32e-06	443925/12850(456775)	BE only
41270#E115	Somatic	Endocrine, nutritional and metabolic	Diagnoses - ICD10: E11.5 With peripheral circulatory complications	Type 2 diabetes w/ peripheral circulatory complications (ICD10: E11.5)	LOGISTIC-BINARY	OR = 1.062 (0.994, 1.135), p = 0.0736566968	OR = 1.16 (1.088, 1.237), p = 5.45e-06	455817/958(456775)	BE only
20003#1140883066	Somatic	Endocrine, nutritional and metabolic	Treatment/medication code: insulin product	Treatment/medication code: insulin product	LOGISTIC-BINARY	OR = 1.021 (0.99, 1.052), p = 0.1864475693	OR = 1.071 (1.04, 1.104), p = 5.53e-06	452214/4485(456699)	BE only
41270#M171	Somatic	Musculoskeletal system	Diagnoses - ICD10: M17.1 Other primary gonarthrosis	Other primary gonarthrosis (ICD10: M17.1)	LOGISTIC-BINARY	OR = 1.013 (0.989, 1.038), p = 0.2943622067	OR = 1.057 (1.032, 1.082), p = 5.7e-06	449705/7070(456775)	BE only
20548#5	Somatic	Sleep	Manifestations of mania or irritability: I needed less sleep than usual	Needing less sleep	LOGISTIC-BINARY	OR = 1.055 (1.024, 1.087), p = 0.00046181	OR = 1.07 (1.039, 1.101), p = 6.15e-06	141540/4780(146320)	BE only
20004#1318	Somatic	Musculoskeletal system	Operation code: hip replacement/revision	Operation code: hip replacement/revision	LOGISTIC-BINARY	OR = 1.029 (1.004, 1.054), p = 0.0203148782	OR = 1.056 (1.031, 1.081), p = 6.43e-06	449435/7264(456699)	BE only
41200#L851	Somatic	Circulatory system	Operative procedures - main OPCS4: L85.1 Ligation of long saphenous vein	Ligation of long saphenous vein (OPCS4: L85.1)	LOGISTIC-BINARY	OR = 1.051 (1.022, 1.081), p = 0.0004704533	OR = 1.065 (1.036, 1.095), p = 6.52e-06	451519/5256(456775)	BE only
41270#N393	Somatic	Genitourinary system	Diagnoses - ICD10: N39.3 Stress incontinence	Stress incontinence (ICD10: N39.3)	LOGISTIC-BINARY	OR = 1.04 (1.016, 1.065), p = 0.0010652019	OR = 1.054 (1.03, 1.078), p = 6.6e-06	449053/7722(456775)	BE only
21055	Somatic	Digestive system	Degree bothered by feeling heart pound/race in the last 3 months	Degree bothered racing heart (last 3 months)	ORDERED-LOGISTIC	OR = 1.025 (1.014, 1.036), p = 1.18e-05	OR = 1.025 (1.014, 1.036), p = 7.29e-06	163674	BE only
120039#17	Somatic	Pain	Location of pain during past week	Location of pain: Neck pain (last wk)	LOGISTIC-BINARY	OR = 1.023 (1.008, 1.038), p = 0.0031603962	OR = 1.034 (1.019, 1.049), p = 7.78e-06	134720/21809(156529)	BE only
6155#7	Somatic	Medication/Supplements	Vitamin and mineral supplements: Multivitamins +/- minerals	Multivitamins +/- minerals	LOGISTIC-BINARY	OR = 1.019 (1.011, 1.026), p = 8.79e-07	OR = 1.015 (1.008, 1.023), p = 3.67e-05	356080/98111(454191)	BE + BMI PGS only
6179#6	Somatic	Medication/Supplements	Mineral and other dietary supplements: Selenium	Mineral and other dietary supplements: Selenium	LOGISTIC-BINARY	OR = 1.048 (1.028, 1.069), p = 2.56e-06	OR = 1.041 (1.021, 1.061), p = 4.24e-05	444343/10886(455229)	BE + BMI PGS only
6179#100	Somatic	Medication/Supplements	Mineral and other dietary supplements	Mineral and other dietary supplements	LOGISTIC-BINARY	OR = 0.986 (0.98, 0.992), p = 6.68e-06	OR = 0.99 (0.984, 0.996), p = 0.0016810726	196385/258844(455229)	BE + BMI PGS only
6179#3	Somatic	Medication/Supplements	Mineral and other dietary supplements: Calcium	Mineral and other dietary supplements: Calcium	LOGISTIC-BINARY	OR = 1.032 (1.02, 1.045), p = 3.91e-07	OR = 1.015 (1.003, 1.028), p = 0.0123320989	424405/30824(455229)	BE + BMI PGS only
2714	Somatic	Puberty	Age when periods started (menarche)	Age at menarche	ORDERED-LOGISTIC	OR = 0.969 (0.962, 0.977), p = 0	OR = 0.933 (0.926, 0.94), p = 0	239884	Both
2178	Somatic	General	Overall health rating	Overall health rating	ORDERED-LOGISTIC	OR = 1.023 (1.017, 1.029), p = 0	OR = 1.049 (1.043, 1.055), p = 0	454727	Both
41270#E668	Somatic	Endocrine, nutritional and metabolic	Diagnoses - ICD10: E66.8 Other obesity	Other obesity (ICD10: E66.8)	LOGISTIC-BINARY	OR = 1.072 (1.04, 1.105), p = 7.26e-06	OR = 1.219 (1.184, 1.256), p = 0	452234/4541(456775)	Both
2316	Somatic	Respiratory system	Wheeze or whistling in the chest in last year	Wheeze/whistling in chest (last yr)	LOGISTIC-BINARY	OR = 1.024 (1.016, 1.032), p = 5e-10	OR = 1.048 (1.041, 1.056), p = 0	354132/93856(447988)	Both
120107	Somatic	Energy levels	Feeling tired or having little energy over the last two weeks	Feeling tired/little energy (last 2 wks)	ORDERED-LOGISTIC	OR = 1.047 (1.037, 1.057), p = 0	OR = 1.058 (1.048, 1.069), p = 0	156409	Both
135	Somatic	General	Number of self-reported non-cancer illnesses	No. self-reported non-cancer illnesses	ORDERED-LOGISTIC	OR = 1.014 (1.008, 1.02), p = 2.49e-06	OR = 1.033 (1.027, 1.039), p = 0	456699	Both
2188	Somatic	Mobility/Disability	Long-standing illness, disability or infirmity	Long-standing illness/disability/infirmity	LOGISTIC-BINARY	OR = 1.017 (1.01, 1.023), p = 7.35e-07	OR = 1.037 (1.031, 1.044), p = 0	300621/145261(445882)	Both
120118	Somatic	Energy levels	Suffered from fatigue or exhaustion in the last week	Fatigue or exhaustion (past wk)	LOGISTIC-BINARY	OR = 1.05 (1.038, 1.062), p = 0	OR = 1.059 (1.048, 1.071), p = 0	103299/51638(154937)	Both
120098	Somatic	Mobility/Disability	Mobility problems today	Mobility problems today	ORDERED-LOGISTIC	OR = 1.027 (1.015, 1.038), p = 4.72e-06	OR = 1.059 (1.048, 1.071), p = 0	156753	Both
120041	Somatic	Energy levels	Waking unrefreshed severity over the past week	Waking unrefreshed severity (last wk)	ORDERED-LOGISTIC	OR = 1.039 (1.029, 1.049), p = 0	OR = 1.051 (1.041, 1.061), p = 0	156647	Both
2296	Somatic	Mobility/Disability	Falls in the last year	Falls in the last year	ORDERED-LOGISTIC	OR = 1.027 (1.019, 1.035), p = 0	OR = 1.04 (1.032, 1.047), p = 0	455604	Both
120100	Somatic	Pain	Problems doing usual activities	Problems doing usual activities	ORDERED-LOGISTIC	OR = 1.034 (1.023, 1.045), p = 1.5e-09	OR = 1.056 (1.045, 1.067), p = 0	156753	Both
6159#100	Somatic	Pain	Pain type(s) experienced in last month	Pain type(s) experienced (last month)	LOGISTIC-BINARY	OR = 0.982 (0.976, 0.988), p = 5.3e-09	OR = 0.97 (0.964, 0.976), p = 0	273187/182500(455687)	Both
120101	Somatic	Pain	Pain/discomfort today	Pain/discomfort today	ORDERED-LOGISTIC	OR = 1.03 (1.02, 1.04), p = 2.9e-09	OR = 1.048 (1.038, 1.058), p = 0	156753	Both
120106	Somatic	Sleep	Trouble falling or staying asleep, or sleeping too much over the last two weeks	Trouble falling/staying asleep or excessive sleep (last 2 wks)	ORDERED-LOGISTIC	OR = 1.041 (1.031, 1.051), p = 0	OR = 1.048 (1.038, 1.058), p = 0	156482	Both
21060	Somatic	Energy levels	Degree bothered by feeling tired all the time in the last 3 months	Tiredness severity (last 3 months)	ORDERED-LOGISTIC	OR = 1.037 (1.027, 1.047), p = 0	OR = 1.047 (1.037, 1.056), p = 0	163671	Both
120122	Somatic	Energy levels	Fatigue interferes with physical functioning	Fatigue interferes with physical functioning	ORDERED-LOGISTIC	OR = 1.045 (1.033, 1.057), p = 0	OR = 1.056 (1.044, 1.069), p = 0	89040	Both
120125	Somatic	Energy levels	Fatigue interferes with carrying out certain duties and responsibilities	Fatigue interferes with duties	ORDERED-LOGISTIC	OR = 1.044 (1.031, 1.056), p = 0	OR = 1.057 (1.044, 1.069), p = 0	89027	Both
120123	Somatic	Energy levels	Fatigue causes frequent problems	Fatigue causes frequent problems	ORDERED-LOGISTIC	OR = 1.044 (1.032, 1.057), p = 0	OR = 1.057 (1.045, 1.07), p = 0	89028	Both
21049	Somatic	Pain	Degree bothered by pain in arms/legs/joints in the past 3 months	Arms/legs/joints pain severity (last 3 months)	ORDERED-LOGISTIC	OR = 1.022 (1.013, 1.032), p = 5.86e-06	OR = 1.044 (1.034, 1.054), p = 0	163656	Both
21058	Somatic	Genitourinary system	Degree bothered by urinary frequency/bladder irritability in the last 3 months	Impact of urinary freq/bladder irritability (last 3 months)	ORDERED-LOGISTIC	OR = 1.038 (1.028, 1.049), p = 0	OR = 1.045 (1.035, 1.055), p = 0	163575	Both
120127	Somatic	Energy levels	Fatigue interferes with work, family or social life	Fatigue interferes with work/family/social life	ORDERED-LOGISTIC	OR = 1.046 (1.033, 1.059), p = 0	OR = 1.056 (1.044, 1.069), p = 0	89021	Both
120124	Somatic	Energy levels	Fatigue prevents sustained physical functioning	Fatigue prevents sustained physical functioning	ORDERED-LOGISTIC	OR = 1.038 (1.026, 1.051), p = 1.6e-09	OR = 1.055 (1.043, 1.068), p = 0	88970	Both
120040	Somatic	Energy levels	Fatigue severity over the past week	Fatigue severity (last wk)	ORDERED-LOGISTIC	OR = 1.031 (1.021, 1.041), p = 1.1e-09	OR = 1.043 (1.034, 1.053), p = 0	156659	Both
21041	Somatic	Pain	Degree to which abdominal pain/discomfort/altered bowel habits affect/interfere with life in general	Impact of abdominal pain/bowel habits	ORDERED-LOGISTIC	OR = 1.037 (1.028, 1.047), p = 0	OR = 1.042 (1.032, 1.051), p = 0	162940	Both
120114	Somatic	Energy levels	Persistent or recurrent tiredness, weariness or fatigue that has lasted for at least 6 months	Persistent tiredness/weariness/fatigue (6+ months)	LOGISTIC-BINARY	OR = 1.037 (1.024, 1.051), p = 1.43e-08	OR = 1.054 (1.041, 1.067), p = 0	120378/33037(153415)	Both
120019	Somatic	Pain	Troubled by pain or discomfort present for more than 3 months	Troubled by pain/discomfort present (3+ months)	LOGISTIC-BINARY	OR = 1.029 (1.018, 1.039), p = 1.06e-07	OR = 1.043 (1.033, 1.054), p = 0	68369/88020(156389)	Both
120126	Somatic	Energy levels	Fatigue is among three most disabling symptoms	Fatigue among three most disabling symptoms	ORDERED-LOGISTIC	OR = 1.042 (1.03, 1.055), p = 0	OR = 1.051 (1.039, 1.064), p = 0	88787	Both
1160	Somatic	Sleep	Sleep duration	Sleep duration	ORDERED-LOGISTIC	OR = 0.982 (0.977, 0.987), p = 2e-10	OR = 0.978 (0.973, 0.983), p = 0	453943	Both
120111	Somatic	Mobility/Disability	Moving or speaking slower or faster than usual over the last two weeks	Moving/speaking slower/faster (last 2 wks)	ORDERED-LOGISTIC	OR = 1.06 (1.047, 1.073), p = 3.4e-09	OR = 1.079 (1.059, 1.1), p = 0	156442	Both
2335	Somatic	Pain	Chest pain or discomfort	Chest pain or discomfort	LOGISTIC-BINARY	OR = 1.026 (1.018, 1.035), p = 1e-09	OR = 1.033 (1.024, 1.041), p = 0	379995/71933(451928)	Both
120003	Somatic	Nervous system	Ever had carpal tunnel syndrome	Carpal tunnel syndrome (ever)	LOGISTIC-BINARY	OR = 1.045 (1.027, 1.065), p = 1.91e-06	OR = 1.072 (1.053, 1.091), p = 0	139689/13576(153265)	Both
1200	Somatic	Sleep	Sleeplessness / insomnia	Sleeplessness/insomnia	ORDERED-LOGISTIC	OR = 1.018 (1.012, 1.024), p = 5e-10	OR = 1.021 (1.016, 1.027), p = 0	456164	Both
120121	Somatic	Energy levels	Easily fatigued	Easily fatigued	ORDERED-LOGISTIC	OR = 1.032 (1.02, 1.045), p = 1.58e-07	OR = 1.045 (1.033, 1.057), p = 0	89112	Both
1220	Somatic	Sleep	Daytime dozing / sleeping (narcolepsy)	Daytime dozing/sleeping (narcolepsy)	ORDERED-LOGISTIC	OR = 1.019 (1.012, 1.027), p = 1.69e-07	OR = 1.026 (1.019, 1.033), p = 0	454784	Both
20517	Somatic	Sleep	Trouble falling or staying asleep, or sleeping too much	Trouble falling/staying asleep, or sleeping too much	ORDERED-LOGISTIC	OR = 1.034 (1.024, 1.044), p = 1e-10	OR = 1.035 (1.025, 1.046), p = 0	146790	Both
1170	Somatic	Energy levels	Getting up in morning	Getting up in morning	ORDERED-LOGISTIC	OR = 0.974 (0.969, 0.98), p = 0	OR = 0.981 (0.975, 0.986), p = 0	455494	Both
41270#I839	Somatic	Circulatory system	Diagnoses - ICD10: I83.9 Varicose veins of lower extremities without ulcer or inflammation	Varicose veins lower extremities w/out inflammation (ICD10: I83.9)	LOGISTIC-BINARY	OR = 1.045 (1.027, 1.062), p = 4.35e-07	OR = 1.058 (1.04, 1.075), p = 0	441867/14908(456775)	Both
6149#5	Somatic	Dental	Mouth/teeth dental problems: Toothache	Toothache	LOGISTIC-BINARY	OR = 1.043 (1.027, 1.059), p = 7.74e-08	OR = 1.051 (1.035, 1.066), p = 1e-10	436375/18589(454964)	Both
6179#4	Somatic	Medication/Supplements	Mineral and other dietary supplements: Zinc	Mineral and other dietary supplements: Zinc	LOGISTIC-BINARY	OR = 1.058 (1.042, 1.075), p = 0	OR = 1.051 (1.035, 1.066), p = 1e-10	436742/18487(455229)	Both
20111#101	Somatic	Family history	Illnesses of siblings	Illnesses of siblings (20111#101)	LOGISTIC-BINARY	OR = 0.973 (0.964, 0.982), p = 7.1e-09	OR = 0.971 (0.962, 0.979), p = 1e-10	58273/305366(363639)	Both
6159#5	Somatic	Pain	Pain type(s) experienced in last month: Stomach or abdominal pain	Stomach or abdominal pain (last month)	LOGISTIC-BINARY	OR = 1.03 (1.019, 1.041), p = 9.62e-08	OR = 1.035 (1.024, 1.046), p = 1e-10	416783/38904(455687)	Both
6154#6	Somatic	Digestive system	Medication for pain relief, constipation, heartburn: Laxatives (e.g. Dulcolax, Senokot)	Medication: Laxatives	LOGISTIC-BINARY	OR = 1.043 (1.024, 1.061), p = 6.04e-06	OR = 1.059 (1.04, 1.077), p = 2e-10	438237/13202(451439)	Both
120119	Somatic	Energy levels	Motivation is lower when fatigued	Motivation lower when fatigued	ORDERED-LOGISTIC	OR = 1.035 (1.023, 1.048), p = 1.44e-08	OR = 1.039 (1.026, 1.051), p = 3e-10	88954	Both
21053	Somatic	Nervous system	Degree bothered by dizziness in the last 3 months	Impact of dizziness (last 3 months)	ORDERED-LOGISTIC	OR = 1.033 (1.021, 1.045), p = 1.76e-08	OR = 1.036 (1.025, 1.047), p = 4e-10	163666	Both
20004#1479	Somatic	Circulatory system	Operation code: varicose vein surgery	Operation code: varicose vein surgery	LOGISTIC-BINARY	OR = 1.037 (1.022, 1.053), p = 2.58e-06	OR = 1.048 (1.033, 1.064), p = 5e-10	438090/18609(456699)	Both
2774	Somatic	Pregnancy	Ever had stillbirth, spontaneous miscarriage or termination	Stillbirth, spontaneous miscarriage or termination (ever)	LOGISTIC-BINARY	OR = 1.027 (1.018, 1.036), p = 2.8e-09	OR = 1.028 (1.019, 1.037), p = 7e-10	165689/77465(243154)	Both
21040	Somatic	Digestive system	Satisfaction with bowel habits	Satisfaction with bowel habits	ORDERED-LOGISTIC	OR = 1.024 (1.015, 1.033), p = 1.05e-07	OR = 1.027 (1.018, 1.036), p = 1.1e-09	162918	Both
120043	Somatic	Pain	Pain or cramps in lower abdomen in past six months	Pain/cramps lower abdomen (last 6 months)	LOGISTIC-BINARY	OR = 1.036 (1.022, 1.05), p = 3.69e-07	OR = 1.039 (1.025, 1.052), p = 2.09e-08	129288/27343(156631)	Both
21034	Somatic	Digestive system	Frequency of loose/mushy/watery stools in the last 3 months	Freq. loose/mushy/watery stools (last 3 months)	ORDERED-LOGISTIC	OR = 1.024 (1.015, 1.034), p = 7.53e-07	OR = 1.025 (1.016, 1.035), p = 1.03e-07	163627	Both
21059	Somatic	Digestive system	Degree bothered by nausea in the last 3 months	Degree bothered by nausea (last 3 months)	ORDERED-LOGISTIC	OR = 1.035 (1.021, 1.05), p = 1.53e-06	OR = 1.038 (1.024, 1.053), p = 1.06e-07	163663	Both
6155#2	Somatic	Medication/Supplements	Vitamin and mineral supplements: Vitamin B	Vitamin and mineral supplements: Vitamin B	LOGISTIC-BINARY	OR = 1.043 (1.027, 1.058), p = 5.67e-08	OR = 1.04 (1.025, 1.056), p = 1.23e-07	435145/19046(454191)	Both
21061	Somatic	Sleep	Degree bothered by trouble sleeping in the last 3 months	Trouble sleeping severity (last 3 months)	ORDERED-LOGISTIC	OR = 1.024 (1.015, 1.034), p = 8.62e-07	OR = 1.025 (1.016, 1.035), p = 1.29e-07	163663	Both
6149#2	Somatic	Dental	Mouth/teeth dental problems: Painful gums	Painful gums	LOGISTIC-BINARY	OR = 1.044 (1.025, 1.063), p = 2.91e-06	OR = 1.047 (1.029, 1.066), p = 2.95e-07	441926/13038(454964)	Both
6155#100	Somatic	Medication/Supplements	Vitamin and mineral supplements	Vitamin and mineral supplements	LOGISTIC-BINARY	OR = 0.979 (0.972, 0.985), p = 1e-10	OR = 0.984 (0.977, 0.99), p = 4.19e-07	142531/311660(454191)	Both
6155#3	Somatic	Medication/Supplements	Vitamin and mineral supplements: Vitamin C	Vitamin and mineral supplements: Vitamin C	LOGISTIC-BINARY	OR = 1.034 (1.023, 1.045), p = 1.2e-09	OR = 1.027 (1.016, 1.038), p = 8.06e-07	414906/39285(454191)	Both
22421	Somatic	Circulatory system	LV end diastolic volume	LV end diastolic volume	LINEAR	beta = 0.01 (0, 0.02), p = 0.0241801795	beta = 0.02 (0.02, 0.03), p = 2.58e-08	37234	BE only
22422	Somatic	Circulatory system	LV end systolic volume	LV end systolic volume	LINEAR	beta = 0.01 (0, 0.02), p = 0.0057623163	beta = 0.02 (0.02, 0.03), p = 8.42e-08	37234	BE only
12702	Somatic	Circulatory system	Cardiac index during PWA	Cardiac index during PWA	LINEAR	beta = -0.01 (-0.02, 0), p = 0.0055346281	beta = -0.02 (-0.03, -0.01), p = 2.27e-06	37557	BE only
4195	Somatic	Circulatory system	Pulse wave reflection index	Pulse wave reflection index	LINEAR	beta = 0.01 (0, 0.01), p = 0.0001020096	beta = 0.01 (0.01, 0.02), p = 2.34e-06	149164	BE only
4080	Somatic	Circulatory system	Systolic blood pressure, automated reading	Systolic blood pressure, automated reading	LINEAR	beta = -0.01 (-0.01, -0.01), p = 0	beta = -0.01 (-0.01, 0), p = 7.17e-05	430457	BE + BMI PGS only
4079	Somatic	Circulatory system	Diastolic blood pressure, automated reading	Diastolic blood pressure, automated reading	LINEAR	beta = -0.01 (-0.01, 0), p = 3.16e-07	beta = 0 (0, 0.01), p = 0.097288891	430461	BE + BMI PGS only
6033	Somatic	Circulatory system	Maximum heart rate during fitness test	Maximum heart rate during fitness test	LINEAR	beta = -0.02 (-0.03, -0.01), p = 2.75e-06	beta = -0.03 (-0.03, -0.02), p = 0	67175	Both
102	Somatic	Circulatory system	Pulse rate, automated reading	Pulse rate, automated reading	LINEAR	beta = -0.01 (-0.02, -0.01), p = 0	beta = -0.01 (-0.01, -0.01), p = 2.1e-09	430461	Both
5983	Somatic	Circulatory system	ECG, heart rate	ECG, heart rate	LINEAR	beta = -0.02 (-0.03, -0.01), p = 3.64e-07	beta = -0.02 (-0.03, -0.01), p = 1.57e-08	66931	Both
4194	Somatic	Circulatory system	Pulse rate	Pulse rate	LINEAR	beta = -0.01 (-0.02, -0.01), p = 6.32e-08	beta = -0.01 (-0.02, -0.01), p = 5.41e-07	149164	Both

### Sheet: S9. Sens African ancestry
Supplementary Table 9. pheWAS results for the pheWAS of anorexia nervosa and binge eating polygenic scores in participants of genetically-inferred African ancestry.
				Anorexia nervosa			Binge eating
UKB Category	Method of assessment	Description	Regression type	Effect size, 95% CIs, p	n	Significance	Effect size, 95% CIs, p	n	Significance
Anthropometry	Physical measures	Impedance of leg (left)	LINEAR	beta = 0.04, (-0.02, 0.09), p = 0.227	3046	Not significant	beta = -0.06, (-0.1, -0.01), p = 0.015	3046	Nominally significant
Anthropometry	Physical measures	Leg predicted mass (left)	LINEAR	beta = -0.02, (-0.06, 0.02), p = 0.332	3043	Not significant	beta = 0.05, (0.02, 0.09), p = 0.004	3043	Nominally significant
Anthropometry	Physical measures	Leg fat-free mass (left)	LINEAR	beta = -0.02, (-0.06, 0.02), p = 0.339	3043	Not significant	beta = 0.05, (0.02, 0.09), p = 0.005	3043	Nominally significant
Anthropometry	Physical measures	Impedance of leg (right)	LINEAR	beta = 0.03, (-0.03, 0.08), p = 0.344	3046	Not significant	beta = -0.07, (-0.12, -0.03), p = 0.002	3046	Nominally significant
Anthropometry	Physical measures	Leg predicted mass (right)	LINEAR	beta = -0.02, (-0.06, 0.02), p = 0.368	3046	Not significant	beta = 0.05, (0.02, 0.09), p = 0.002	3046	Nominally significant
Anthropometry	Physical measures	Leg fat-free mass (right)	LINEAR	beta = -0.02, (-0.06, 0.02), p = 0.402	3046	Not significant	beta = 0.06, (0.02, 0.09), p = 0.002	3046	Nominally significant
Anthropometry	Physical measures	Arm fat mass (right)	LINEAR	beta = -0.02, (-0.07, 0.03), p = 0.479	3043	Not significant	beta = 0.07, (0.03, 0.11), p = 0.002	3043	Nominally significant
Anthropometry	Physical measures	Body mass index (BMI)	LINEAR	beta = -0.02, (-0.08, 0.04), p = 0.495	3085	Not significant	beta = 0.09, (0.04, 0.14), p = 0	3046	Nominally significant
Anthropometry	Physical measures	Weight	LINEAR	beta = -0.02, (-0.08, 0.04), p = 0.505	3095	Not significant	beta = 0.08, (0.03, 0.12), p = 0.001	3046	Nominally significant
Anthropometry	Physical measures	Waist circumference	LINEAR	beta = -0.02, (-0.08, 0.04), p = 0.551	3105	Not significant	beta = 0.08, (0.03, 0.13), p = 0.001	3105	Nominally significant
Anthropometry	Physical measures	Arm fat mass (left)	LINEAR	beta = -0.02, (-0.07, 0.04), p = 0.573	3043	Not significant	beta = 0.07, (0.03, 0.11), p = 0.001	3043	Nominally significant
Anthropometry	Physical measures	Impedance of whole body	LINEAR	beta = 0.01, (-0.04, 0.07), p = 0.581	3046	Not significant	beta = -0.06, (-0.1, -0.02), p = 0.004	3046	Nominally significant
Anthropometry	Physical measures	Arm fat percentage (right)	LINEAR	beta = -0.01, (-0.05, 0.03), p = 0.588	3043	Not significant	beta = 0.05, (0.02, 0.09), p = 0.001	3043	Nominally significant
Anthropometry	Physical measures	Arm fat percentage (left)	LINEAR	beta = -0.01, (-0.05, 0.03), p = 0.591	3043	Not significant	beta = 0.06, (0.02, 0.09), p = 0.001	3043	Nominally significant
Anthropometry	Physical measures	Basal metabolic rate	LINEAR	beta = -0.01, (-0.05, 0.03), p = 0.669	3046	Not significant	beta = 0.05, (0.02, 0.09), p = 0.004	3046	Nominally significant
Anthropometry	Physical measures	Hip circumference	LINEAR	beta = -0.01, (-0.07, 0.05), p = 0.673	3105	Not significant	beta = 0.08, (0.03, 0.13), p = 0.001	3105	Nominally significant
Anthropometry	Physical measures	Whole body fat-free mass	LINEAR	beta = -0.01, (-0.05, 0.03), p = 0.677	3045	Not significant	beta = 0.05, (0.01, 0.08), p = 0.005	3045	Nominally significant
Anthropometry	Physical measures	Arm predicted mass (right)	LINEAR	beta = -0.01, (-0.05, 0.03), p = 0.679	3043	Not significant	beta = 0.05, (0.01, 0.08), p = 0.005	3043	Nominally significant
Anthropometry	Physical measures	Leg fat percentage (left)	LINEAR	beta = 0.01, (-0.03, 0.05), p = 0.683	3045	Not significant	beta = 0.05, (0.02, 0.08), p = 0.001	3045	Nominally significant
Anthropometry	Physical measures	Whole body water mass	LINEAR	beta = -0.01, (-0.05, 0.03), p = 0.69	3046	Not significant	beta = 0.05, (0.01, 0.08), p = 0.006	3046	Nominally significant
Anthropometry	Physical measures	Impedance of arm (left)	LINEAR	beta = -0.01, (-0.06, 0.04), p = 0.695	3046	Not significant	beta = -0.06, (-0.1, -0.02), p = 0.002	3046	Nominally significant
Anthropometry	Physical measures	Trunk fat mass	LINEAR	beta = -0.01, (-0.07, 0.05), p = 0.696	3042	Not significant	beta = 0.08, (0.03, 0.12), p = 0.002	3042	Nominally significant
Anthropometry	Physical measures	Whole body fat mass	LINEAR	beta = -0.01, (-0.06, 0.04), p = 0.7	3042	Not significant	beta = 0.08, (0.03, 0.12), p = 0	3042	Nominally significant
Anthropometry	Physical measures	Leg fat percentage (right)	LINEAR	beta = 0.01, (-0.03, 0.05), p = 0.702	3046	Not significant	beta = 0.05, (0.01, 0.08), p = 0.004	3046	Nominally significant
Anthropometry	Physical measures	Trunk fat percentage	LINEAR	beta = -0.01, (-0.06, 0.04), p = 0.751	3043	Not significant	beta = 0.06, (0.02, 0.1), p = 0.003	3043	Nominally significant
Anthropometry	Physical measures	Arm fat-free mass (right)	LINEAR	beta = 0, (-0.04, 0.04), p = 0.823	3043	Not significant	beta = 0.05, (0.01, 0.08), p = 0.004	3043	Nominally significant
Anthropometry	Physical measures	Leg fat mass (right)	LINEAR	beta = 0, (-0.05, 0.04), p = 0.836	3046	Not significant	beta = 0.06, (0.03, 0.1), p = 0.001	3046	Nominally significant
Anthropometry	Physical measures	Arm fat-free mass (left)	LINEAR	beta = 0, (-0.04, 0.04), p = 0.921	3043	Not significant	beta = 0.04, (0.01, 0.08), p = 0.009	3043	Nominally significant
Anthropometry	Physical measures	Arm predicted mass (left)	LINEAR	beta = 0, (-0.04, 0.04), p = 0.937	3043	Not significant	beta = 0.04, (0.01, 0.08), p = 0.009	3043	Nominally significant
Anthropometry	Physical measures	Standing height	LINEAR	beta = 0, (-0.05, 0.04), p = 0.937	3095	Not significant	beta = -0.01, (-0.05, 0.02), p = 0.43	3095	Not significant
Anthropometry	Physical measures	Sitting height	LINEAR	beta = 0, (-0.04, 0.05), p = 0.937	3094	Not significant	beta = -0.03, (-0.06, 0.01), p = 0.177	3094	Not significant
Anthropometry	Physical measures	Leg fat mass (left)	LINEAR	beta = 0, (-0.04, 0.04), p = 0.959	3043	Not significant	beta = 0.06, (0.03, 0.1), p = 0	3043	Nominally significant
Anthropometry	Physical measures	Trunk predicted mass	LINEAR	beta = 0, (-0.04, 0.04), p = 0.967	3041	Not significant	beta = 0.03, (0, 0.07), p = 0.047	3041	Nominally significant
Anthropometry	Physical measures	Trunk fat-free mass	LINEAR	beta = 0, (-0.04, 0.04), p = 0.976	3041	Not significant	beta = 0.03, (0, 0.07), p = 0.046	3041	Nominally significant
Anthropometry	Physical measures	Impedance of arm (right)	LINEAR	beta = 0, (-0.05, 0.05), p = 0.982	3045	Not significant	beta = -0.07, (-0.1, -0.03), p = 0.001	3045	Nominally significant
Anthropometry	Physical measures	Seated height	LINEAR	beta = 0, (-0.05, 0.05), p = 0.985	3094	Not significant	beta = -0.01, (-0.05, 0.02), p = 0.473	3094	Not significant
Anthropometry	Physical measures	Body fat percentage	LINEAR	beta = 0, (-0.04, 0.04), p = 0.988	3043	Not significant	beta = 0.06, (0.03, 0.09), p = 0.001	3043	Nominally significant
Arterial stiffness	Physical measures	Position of the pulse wave peak	LINEAR	beta = -0.06, (-0.14, 0.01), p = 0.107	1821	Not significant	beta = -0.03, (-0.09, 0.03), p = 0.303	1821	Not significant
Arterial stiffness	Physical measures	Position of the shoulder on the pulse waveform	LINEAR	beta = -0.02, (-0.1, 0.06), p = 0.599	1821	Not significant	beta = 0.01, (-0.05, 0.07), p = 0.709	1821	Not significant
Arterial stiffness	Physical measures	Pulse rate	LINEAR	beta = 0.02, (-0.06, 0.09), p = 0.686	1821	Not significant	beta = 0.02, (-0.05, 0.08), p = 0.575	1821	Not significant
Arterial stiffness	Physical measures	Pulse wave Arterial Stiffness index	LINEAR	beta = -0.01, (-0.08, 0.07), p = 0.828	1801	Not significant	beta = 0, (-0.07, 0.06), p = 0.937	1801	Not significant
Arterial stiffness	Physical measures	Pulse wave reflection index	LINEAR	beta = -0.01, (-0.08, 0.07), p = 0.884	1821	Not significant	beta = 0, (-0.06, 0.06), p = 0.971	1821	Not significant
Arterial stiffness	Physical measures	Absence of notch position in the pulse waveform	LOGISTIC-BINARY	OR = 1.01, (0.8, 1.27), p = 0.934	1545/276(1821)	Not significant	OR = 1.03, (0.85, 1.24), p = 0.795	1545/276(1821)	Not significant
Arterial stiffness	Physical measures	Position of pulse wave notch	LINEAR	beta = 0, (-0.07, 0.08), p = 0.968	1821	Not significant	beta = 0.03, (-0.03, 0.09), p = 0.373	1821	Not significant
Arterial stiffness	Physical measures	Pulse wave peak to peak time	LINEAR	beta = 0, (-0.08, 0.08), p = 0.984	1819	Not significant	beta = 0, (-0.06, 0.06), p = 0.955	1819	Not significant
Blood assays	Blood assays	Omega-6 Fatty Acids to Total Fatty Acids percentage	LINEAR	beta = 0.12, (0.04, 0.2), p = 0.002	1577	Nominally significant	beta = 0.02, (-0.05, 0.08), p = 0.562	1577	Not significant
Blood assays	Blood assays	Saturated Fatty Acids to Total Fatty Acids percentage	LINEAR	beta = -0.12, (-0.2, -0.04), p = 0.003	1577	Nominally significant	beta = 0.02, (-0.04, 0.09), p = 0.52	1577	Not significant
Blood assays	Assay results	Glucose	LINEAR	beta = -0.09, (-0.15, -0.03), p = 0.006	2711	Nominally significant	beta = -0.03, (-0.09, 0.04), p = 0.434	1574	Not significant
Blood assays	Blood assays	Linoleic Acid to Total Fatty Acids percentage	LINEAR	beta = 0.11, (0.03, 0.19), p = 0.009	1577	Nominally significant	beta = 0.03, (-0.04, 0.1), p = 0.371	1577	Not significant
Blood assays	Assay results	White blood cell (leukocyte) count acquisition route	LOGISTIC-BINARY	OR = 0.7, (0.52, 0.93), p = 0.015	529/2436(2965)	Nominally significant	OR = 0.92, (0.73, 1.14), p = 0.44	529/2436(2965)	Not significant
Blood assays	Assay results	Red blood cell (erythrocyte) count acquisition route	LOGISTIC-BINARY	OR = 0.7, (0.52, 0.93), p = 0.015	529/2436(2965)	Nominally significant	OR = 0.92, (0.73, 1.14), p = 0.44	529/2436(2965)	Not significant
Blood assays	Assay results	Haemoglobin concentration acquisition route	LOGISTIC-BINARY	OR = 0.7, (0.52, 0.93), p = 0.015	529/2436(2965)	Nominally significant	OR = 0.92, (0.73, 1.14), p = 0.44	529/2436(2965)	Not significant
Blood assays	Assay results	Haematocrit percentage acquisition route	LOGISTIC-BINARY	OR = 0.7, (0.52, 0.93), p = 0.015	529/2436(2965)	Nominally significant	OR = 0.92, (0.73, 1.14), p = 0.44	529/2436(2965)	Not significant
Blood assays	Assay results	Mean corpuscular volume acquisition route	LOGISTIC-BINARY	OR = 0.7, (0.52, 0.93), p = 0.015	529/2436(2965)	Nominally significant	OR = 0.92, (0.73, 1.14), p = 0.44	529/2436(2965)	Not significant
Blood assays	Assay results	Mean corpuscular haemoglobin acquisition route	LOGISTIC-BINARY	OR = 0.7, (0.52, 0.93), p = 0.015	529/2436(2965)	Nominally significant	OR = 0.92, (0.73, 1.14), p = 0.44	529/2436(2965)	Not significant
Blood assays	Assay results	Mean corpuscular haemoglobin concentration acquisition route	LOGISTIC-BINARY	OR = 0.7, (0.52, 0.93), p = 0.015	529/2436(2965)	Nominally significant	OR = 0.92, (0.73, 1.14), p = 0.44	529/2436(2965)	Not significant
Blood assays	Assay results	Red blood cell (erythrocyte) distribution width acquisition route	LOGISTIC-BINARY	OR = 0.7, (0.52, 0.93), p = 0.015	529/2436(2965)	Nominally significant	OR = 0.92, (0.73, 1.14), p = 0.44	529/2436(2965)	Not significant
Blood assays	Assay results	Platelet count acquisition route	LOGISTIC-BINARY	OR = 0.7, (0.52, 0.93), p = 0.015	529/2436(2965)	Nominally significant	OR = 0.92, (0.73, 1.14), p = 0.44	529/2436(2965)	Not significant
Blood assays	Assay results	Platelet crit acquisition route	LOGISTIC-BINARY	OR = 0.7, (0.52, 0.93), p = 0.015	529/2436(2965)	Nominally significant	OR = 0.92, (0.73, 1.14), p = 0.44	529/2436(2965)	Not significant
Blood assays	Assay results	Mean platelet (thrombocyte) volume acquisition route	LOGISTIC-BINARY	OR = 0.7, (0.52, 0.93), p = 0.015	529/2436(2965)	Nominally significant	OR = 0.92, (0.73, 1.14), p = 0.44	529/2436(2965)	Not significant
Blood assays	Assay results	Platelet distribution width acquisition route	LOGISTIC-BINARY	OR = 0.7, (0.52, 0.93), p = 0.015	529/2436(2965)	Nominally significant	OR = 0.92, (0.73, 1.14), p = 0.44	529/2436(2965)	Not significant
Blood assays	Assay results	Lymphocyte count acquisition route	LOGISTIC-BINARY	OR = 0.7, (0.52, 0.93), p = 0.015	529/2429(2958)	Nominally significant	OR = 0.92, (0.73, 1.15), p = 0.442	529/2429(2958)	Not significant
Blood assays	Assay results	Monocyte count acquisition route	LOGISTIC-BINARY	OR = 0.7, (0.52, 0.93), p = 0.015	529/2429(2958)	Nominally significant	OR = 0.92, (0.73, 1.15), p = 0.442	529/2429(2958)	Not significant
Blood assays	Assay results	Neutrophill count acquisition route	LOGISTIC-BINARY	OR = 0.7, (0.52, 0.93), p = 0.015	529/2429(2958)	Nominally significant	OR = 0.92, (0.73, 1.15), p = 0.442	529/2429(2958)	Not significant
Blood assays	Assay results	Eosinophill count acquisition route	LOGISTIC-BINARY	OR = 0.7, (0.52, 0.93), p = 0.015	529/2429(2958)	Nominally significant	OR = 0.92, (0.73, 1.15), p = 0.442	529/2429(2958)	Not significant
Blood assays	Assay results	Basophill count acquisition route	LOGISTIC-BINARY	OR = 0.7, (0.52, 0.93), p = 0.015	529/2429(2958)	Nominally significant	OR = 0.92, (0.73, 1.15), p = 0.442	529/2429(2958)	Not significant
Blood assays	Assay results	Nucleated red blood cell count acquisition route	LOGISTIC-BINARY	OR = 0.7, (0.52, 0.93), p = 0.015	529/2429(2958)	Nominally significant	OR = 0.92, (0.73, 1.15), p = 0.442	529/2429(2958)	Not significant
Blood assays	Assay results	Lymphocyte percentage acquisition route	LOGISTIC-BINARY	OR = 0.7, (0.52, 0.93), p = 0.015	529/2429(2958)	Nominally significant	OR = 0.92, (0.73, 1.15), p = 0.442	529/2429(2958)	Not significant
Blood assays	Assay results	Monocyte percentage acquisition route	LOGISTIC-BINARY	OR = 0.7, (0.52, 0.93), p = 0.015	529/2429(2958)	Nominally significant	OR = 0.92, (0.73, 1.15), p = 0.442	529/2429(2958)	Not significant
Blood assays	Assay results	Neutrophill percentage acquisition route	LOGISTIC-BINARY	OR = 0.7, (0.52, 0.93), p = 0.015	529/2429(2958)	Nominally significant	OR = 0.92, (0.73, 1.15), p = 0.442	529/2429(2958)	Not significant
Blood assays	Assay results	Eosinophill percentage acquisition route	LOGISTIC-BINARY	OR = 0.7, (0.52, 0.93), p = 0.015	529/2429(2958)	Nominally significant	OR = 0.92, (0.73, 1.15), p = 0.442	529/2429(2958)	Not significant
Blood assays	Assay results	Basophill percentage acquisition route	LOGISTIC-BINARY	OR = 0.7, (0.52, 0.93), p = 0.015	529/2429(2958)	Nominally significant	OR = 0.92, (0.73, 1.15), p = 0.442	529/2429(2958)	Not significant
Blood assays	Assay results	Nucleated red blood cell percentage acquisition route	LOGISTIC-BINARY	OR = 0.7, (0.52, 0.93), p = 0.015	529/2429(2958)	Nominally significant	OR = 0.92, (0.73, 1.15), p = 0.442	529/2429(2958)	Not significant
Blood assays	Assay results	Reticulocyte percentage acquisition route	LOGISTIC-BINARY	OR = 0.7, (0.52, 0.93), p = 0.016	526/2347(2873)	Nominally significant	OR = 0.92, (0.73, 1.15), p = 0.448	526/2347(2873)	Not significant
Blood assays	Assay results	Reticulocyte count acquisition route	LOGISTIC-BINARY	OR = 0.7, (0.52, 0.93), p = 0.016	526/2347(2873)	Nominally significant	OR = 0.92, (0.73, 1.15), p = 0.448	526/2347(2873)	Not significant
Blood assays	Assay results	Mean reticulocyte volume acquisition route	LOGISTIC-BINARY	OR = 0.7, (0.52, 0.93), p = 0.016	526/2347(2873)	Nominally significant	OR = 0.92, (0.73, 1.15), p = 0.448	526/2347(2873)	Not significant
Blood assays	Assay results	Mean sphered cell volume acquisition route	LOGISTIC-BINARY	OR = 0.7, (0.52, 0.93), p = 0.016	526/2347(2873)	Nominally significant	OR = 0.92, (0.73, 1.15), p = 0.448	526/2347(2873)	Not significant
Blood assays	Assay results	Immature reticulocyte fraction acquisition route	LOGISTIC-BINARY	OR = 0.7, (0.52, 0.93), p = 0.016	526/2347(2873)	Nominally significant	OR = 0.92, (0.73, 1.15), p = 0.448	526/2347(2873)	Not significant
Blood assays	Assay results	High light scatter reticulocyte percentage acquisition route	LOGISTIC-BINARY	OR = 0.7, (0.52, 0.93), p = 0.016	526/2347(2873)	Nominally significant	OR = 0.92, (0.73, 1.15), p = 0.448	526/2347(2873)	Not significant
Blood assays	Assay results	High light scatter reticulocyte count acquisition route	LOGISTIC-BINARY	OR = 0.7, (0.52, 0.93), p = 0.016	526/2347(2873)	Nominally significant	OR = 0.92, (0.73, 1.15), p = 0.448	526/2347(2873)	Not significant
Blood assays	Assay results	Aspartate aminotransferase	LINEAR	beta = 0.07, (0.01, 0.13), p = 0.018	2927	Nominally significant	beta = 0.01, (-0.04, 0.05), p = 0.793	2927	Not significant
Blood assays	Blood assays	Cholesterol to Total Lipids in Very Large HDL percentage	LINEAR	beta = 0.09, (0.01, 0.17), p = 0.026	1578	Nominally significant	beta = 0.06, (-0.01, 0.12), p = 0.091	1578	Not significant
Blood assays	Blood assays	Triglycerides in Large HDL	LINEAR	beta = -0.09, (-0.17, -0.01), p = 0.027	1578	Nominally significant	beta = -0.04, (-0.11, 0.02), p = 0.22	1578	Not significant
Blood assays	Assay results	Triglycerides	LINEAR	beta = -0.07, (-0.13, -0.01), p = 0.027	2938	Nominally significant	beta = -0.02, (-0.07, 0.03), p = 0.464	2938	Not significant
Blood assays	Blood assays	Polyunsaturated Fatty Acids to Total Fatty Acids percentage	LINEAR	beta = 0.09, (0.01, 0.16), p = 0.032	1577	Nominally significant	beta = -0.03, (-0.09, 0.03), p = 0.353	1577	Not significant
Blood assays	Blood assays	Phospholipids to Total Lipids in Medium LDL percentage	LINEAR	beta = 0.09, (0.01, 0.17), p = 0.034	1578	Nominally significant	beta = 0.02, (-0.04, 0.09), p = 0.467	1578	Not significant
Blood assays	Blood assays	Cholesteryl Esters to Total Lipids in Very Large VLDL percentage	LINEAR	beta = 0.09, (0.01, 0.17), p = 0.038	1495	Nominally significant	beta = 0.01, (-0.05, 0.08), p = 0.719	1495	Not significant
Blood assays	Blood assays	Phospholipids in HDL	LINEAR	beta = -0.08, (-0.16, 0), p = 0.038	1578	Nominally significant	beta = -0.03, (-0.09, 0.04), p = 0.398	1578	Not significant
Blood assays	Blood assays	Phospholipids in Large HDL	LINEAR	beta = -0.08, (-0.16, 0), p = 0.045	1578	Nominally significant	beta = -0.02, (-0.08, 0.04), p = 0.567	1578	Not significant
Blood assays	Blood assays	Total Lipids in HDL	LINEAR	beta = -0.08, (-0.16, 0), p = 0.045	1578	Nominally significant	beta = -0.02, (-0.09, 0.04), p = 0.456	1578	Not significant
Blood assays	Blood assays	Average Diameter for HDL Particles	LINEAR	beta = -0.08, (-0.16, 0), p = 0.046	1578	Nominally significant	beta = -0.02, (-0.08, 0.04), p = 0.519	1578	Not significant
Blood assays	Blood assays	Triglycerides in Very Large HDL	LINEAR	beta = -0.08, (-0.17, 0), p = 0.047	1578	Nominally significant	beta = -0.03, (-0.09, 0.04), p = 0.426	1578	Not significant
Blood assays	Blood assays	Phospholipids to Total Lipids in Small HDL percentage	LINEAR	beta = -0.08, (-0.16, 0), p = 0.049	1578	Nominally significant	beta = -0.05, (-0.12, 0.01), p = 0.109	1578	Not significant
Blood assays	Blood assays	Lactate	LINEAR	beta = 0.08, (0, 0.17), p = 0.049	1574	Nominally significant	beta = 0.05, (-0.02, 0.11), p = 0.159	1574	Not significant
Blood assays	Blood assays	Phospholipids to Total Lipids in Very Large HDL percentage	LINEAR	beta = -0.08, (-0.16, 0), p = 0.051	1578	Not significant	beta = -0.04, (-0.1, 0.03), p = 0.244	1578	Not significant
Blood assays	Blood assays	Cholesteryl Esters to Total Lipids in Small HDL percentage	LINEAR	beta = 0.08, (0, 0.16), p = 0.052	1578	Not significant	beta = 0.04, (-0.02, 0.11), p = 0.212	1578	Not significant
Blood assays	Blood assays	Free Cholesterol to Total Lipids in Very Large HDL percentage	LINEAR	beta = 0.08, (0, 0.16), p = 0.052	1578	Not significant	beta = 0.04, (-0.03, 0.1), p = 0.272	1578	Not significant
Blood assays	Blood assays	Acetate	LINEAR	beta = -0.08, (-0.17, 0), p = 0.053	1577	Not significant	beta = -0.01, (-0.08, 0.05), p = 0.682	1577	Not significant
Blood assays	Blood assays	Cholesterol to Total Lipids in Very Large VLDL percentage	LINEAR	beta = 0.08, (0, 0.17), p = 0.053	1495	Not significant	beta = 0, (-0.06, 0.07), p = 0.95	1495	Not significant
Blood assays	Blood assays	Free Cholesterol in HDL	LINEAR	beta = -0.08, (-0.16, 0), p = 0.054	1578	Not significant	beta = -0.02, (-0.08, 0.05), p = 0.589	1578	Not significant
Blood assays	Blood assays	Free Cholesterol to Total Lipids in Small LDL percentage	LINEAR	beta = 0.08, (0, 0.16), p = 0.057	1578	Not significant	beta = 0.03, (-0.03, 0.1), p = 0.325	1578	Not significant
Blood assays	Blood assays	Total Lipids in Large HDL	LINEAR	beta = -0.08, (-0.16, 0), p = 0.058	1578	Not significant	beta = -0.02, (-0.08, 0.05), p = 0.613	1578	Not significant
Blood assays	Blood assays	Phospholipids in Medium HDL	LINEAR	beta = -0.08, (-0.16, 0), p = 0.061	1578	Not significant	beta = -0.03, (-0.09, 0.03), p = 0.347	1578	Not significant
Blood assays	Blood assays	Triglycerides to Total Lipids in Small LDL percentage	LINEAR	beta = -0.08, (-0.16, 0), p = 0.063	1578	Not significant	beta = -0.03, (-0.1, 0.03), p = 0.335	1578	Not significant
Blood assays	Blood assays	Free Cholesterol in Medium HDL	LINEAR	beta = -0.08, (-0.15, 0), p = 0.065	1578	Not significant	beta = -0.02, (-0.09, 0.04), p = 0.504	1578	Not significant
Blood assays	Blood assays	Saturated Fatty Acids	LINEAR	beta = -0.08, (-0.16, 0.01), p = 0.066	1577	Not significant	beta = -0.02, (-0.08, 0.05), p = 0.597	1577	Not significant
Blood assays	Blood assays	Concentration of Large HDL Particles	LINEAR	beta = -0.07, (-0.15, 0), p = 0.066	1578	Not significant	beta = -0.02, (-0.08, 0.05), p = 0.634	1578	Not significant
Blood assays	Blood assays	Free Cholesterol in Large HDL	LINEAR	beta = -0.07, (-0.15, 0.01), p = 0.068	1578	Not significant	beta = -0.02, (-0.08, 0.05), p = 0.595	1578	Not significant
Blood assays	Blood assays	Apolipoprotein A1	LINEAR	beta = -0.07, (-0.15, 0.01), p = 0.071	1578	Not significant	beta = -0.02, (-0.09, 0.04), p = 0.497	1578	Not significant
Blood assays	Blood assays	Cholesteryl Esters to Total Lipids in Small VLDL percentage	LINEAR	beta = 0.08, (-0.01, 0.16), p = 0.071	1578	Not significant	beta = 0.01, (-0.05, 0.08), p = 0.723	1578	Not significant
Blood assays	Blood assays	Concentration of Medium HDL Particles	LINEAR	beta = -0.07, (-0.15, 0.01), p = 0.072	1578	Not significant	beta = -0.02, (-0.09, 0.04), p = 0.461	1578	Not significant
Blood assays	Blood assays	Total Lipids in Medium HDL	LINEAR	beta = -0.07, (-0.15, 0.01), p = 0.072	1578	Not significant	beta = -0.03, (-0.09, 0.04), p = 0.424	1578	Not significant
Blood assays	Blood assays	Omega-6 Fatty Acids to Omega-3 Fatty Acids ratio	LINEAR	beta = 0.07, (-0.01, 0.15), p = 0.072	1577	Not significant	beta = 0.07, (0.01, 0.14), p = 0.021	1577	Nominally significant
Blood assays	Blood assays	Total Lipids in Chylomicrons and Extremely Large VLDL	LINEAR	beta = -0.07, (-0.15, 0.01), p = 0.078	1578	Not significant	beta = -0.03, (-0.1, 0.03), p = 0.351	1578	Not significant
Blood assays	Blood assays	Phospholipids in Very Large HDL	LINEAR	beta = -0.07, (-0.15, 0.01), p = 0.081	1578	Not significant	beta = -0.02, (-0.08, 0.05), p = 0.559	1578	Not significant
Blood assays	Blood assays	Omega-3 Fatty Acids	LINEAR	beta = -0.07, (-0.15, 0.01), p = 0.086	1577	Not significant	beta = -0.08, (-0.14, -0.01), p = 0.02	1577	Nominally significant
Blood assays	Blood assays	Triglycerides to Total Lipids in Very Large VLDL percentage	LINEAR	beta = -0.07, (-0.16, 0.01), p = 0.091	1495	Not significant	beta = 0.01, (-0.06, 0.08), p = 0.714	1495	Not significant
Blood assays	Assay results	Basophill count	ORDERED-LOGISTIC	OR = 0.9, (0.84, 0.97), p = 0.094	2958	Not significant	OR = 0.93, (0.87, 1), p = 0.16	2958	Not significant
Blood assays	Blood assays	Cholesterol in Large HDL	LINEAR	beta = -0.07, (-0.15, 0.01), p = 0.097	1578	Not significant	beta = -0.01, (-0.08, 0.05), p = 0.702	1578	Not significant
Blood assays	Blood assays	Concentration of Very Large HDL Particles	LINEAR	beta = -0.07, (-0.15, 0.01), p = 0.097	1578	Not significant	beta = -0.01, (-0.08, 0.05), p = 0.662	1578	Not significant
Blood assays	Blood assays	HDL Cholesterol	LINEAR	beta = -0.07, (-0.15, 0.01), p = 0.097	1578	Not significant	beta = -0.01, (-0.08, 0.05), p = 0.663	1578	Not significant
Blood assays	Blood assays	Free Cholesterol in Chylomicrons and Extremely Large VLDL	LINEAR	beta = -0.07, (-0.15, 0.01), p = 0.101	1578	Not significant	beta = -0.04, (-0.1, 0.03), p = 0.281	1578	Not significant
Blood assays	Blood assays	Phospholipids to Total Lipids in Large LDL percentage	LINEAR	beta = 0.07, (-0.01, 0.15), p = 0.102	1578	Not significant	beta = 0.01, (-0.06, 0.08), p = 0.807	1578	Not significant
Blood assays	Blood assays	Total Lipids in Very Large HDL	LINEAR	beta = -0.07, (-0.15, 0.01), p = 0.103	1578	Not significant	beta = -0.02, (-0.08, 0.05), p = 0.619	1578	Not significant
Blood assays	Blood assays	Cholesteryl Esters in Large HDL	LINEAR	beta = -0.07, (-0.15, 0.01), p = 0.103	1578	Not significant	beta = -0.01, (-0.08, 0.05), p = 0.725	1578	Not significant
Blood assays	Blood assays	Cholesterol to Total Lipids in Small VLDL percentage	LINEAR	beta = 0.07, (-0.01, 0.15), p = 0.106	1578	Not significant	beta = 0.03, (-0.04, 0.09), p = 0.452	1578	Not significant
Blood assays	Blood assays	Cholesterol to Total Lipids in Small HDL percentage	LINEAR	beta = 0.07, (-0.01, 0.15), p = 0.106	1578	Not significant	beta = 0.05, (-0.02, 0.12), p = 0.133	1578	Not significant
Blood assays	Blood assays	3-Hydroxybutyrate	LINEAR	beta = 0.07, (-0.02, 0.15), p = 0.113	1557	Not significant	beta = 0.03, (-0.04, 0.09), p = 0.409	1557	Not significant
Blood assays	Blood assays	Cholesterol in Medium HDL	LINEAR	beta = -0.06, (-0.14, 0.02), p = 0.115	1578	Not significant	beta = -0.02, (-0.08, 0.05), p = 0.594	1578	Not significant
Blood assays	Assay results	Eosinophill count	LINEAR	beta = 0.05, (-0.01, 0.11), p = 0.119	2958	Not significant	beta = 0.02, (-0.03, 0.07), p = 0.5	2958	Not significant
Blood assays	Blood assays	Phosphoglycerides	LINEAR	beta = -0.06, (-0.15, 0.02), p = 0.12	1577	Not significant	beta = -0.03, (-0.1, 0.03), p = 0.35	1577	Not significant
Blood assays	Assay results	Apolipoprotein B	LINEAR	beta = 0.05, (-0.01, 0.11), p = 0.12	2909	Not significant	beta = 0.01, (-0.06, 0.08), p = 0.801	1578	Not significant
Blood assays	Blood assays	Free Cholesterol to Total Lipids in Medium HDL percentage	LINEAR	beta = -0.06, (-0.14, 0.02), p = 0.12	1578	Not significant	beta = 0, (-0.07, 0.06), p = 0.933	1578	Not significant
Blood assays	Blood assays	Cholesteryl Esters in HDL	LINEAR	beta = -0.06, (-0.14, 0.02), p = 0.124	1578	Not significant	beta = -0.01, (-0.08, 0.05), p = 0.691	1578	Not significant
Blood assays	Blood assays	Triglycerides to Total Lipids in Medium LDL percentage	LINEAR	beta = -0.06, (-0.15, 0.02), p = 0.129	1578	Not significant	beta = -0.02, (-0.09, 0.04), p = 0.468	1578	Not significant
Blood assays	Blood assays	Cholesteryl Esters in Medium HDL	LINEAR	beta = -0.06, (-0.14, 0.02), p = 0.131	1578	Not significant	beta = -0.02, (-0.08, 0.05), p = 0.618	1578	Not significant
Blood assays	Blood assays	Concentration of Chylomicrons and Extremely Large VLDL Particles	LINEAR	beta = -0.06, (-0.14, 0.02), p = 0.132	1578	Not significant	beta = -0.02, (-0.09, 0.04), p = 0.524	1578	Not significant
Blood assays	Blood assays	Triglycerides in HDL	LINEAR	beta = -0.06, (-0.14, 0.02), p = 0.134	1578	Not significant	beta = -0.04, (-0.11, 0.02), p = 0.222	1578	Not significant
Blood assays	Blood assays	Cholesterol in Chylomicrons and Extremely Large VLDL	LINEAR	beta = -0.06, (-0.14, 0.02), p = 0.135	1578	Not significant	beta = -0.02, (-0.09, 0.04), p = 0.461	1578	Not significant
Blood assays	Blood assays	Phosphatidylcholines	LINEAR	beta = -0.06, (-0.14, 0.02), p = 0.141	1577	Not significant	beta = -0.03, (-0.1, 0.03), p = 0.334	1577	Not significant
Blood assays	Blood assays	Triglycerides to Total Lipids in Small VLDL percentage	LINEAR	beta = -0.06, (-0.14, 0.02), p = 0.141	1578	Not significant	beta = -0.03, (-0.1, 0.04), p = 0.379	1578	Not significant
Blood assays	Assay results	Phosphate	LINEAR	beta = 0.05, (-0.02, 0.11), p = 0.143	2710	Not significant	beta = 0.02, (-0.03, 0.07), p = 0.437	2710	Not significant
Blood assays	Blood assays	Triglycerides in Medium HDL	LINEAR	beta = -0.06, (-0.14, 0.02), p = 0.144	1578	Not significant	beta = -0.05, (-0.11, 0.02), p = 0.151	1578	Not significant
Blood assays	Assay results	Red blood cell (erythrocyte) distribution width	LINEAR	beta = 0.04, (-0.02, 0.1), p = 0.146	2965	Not significant	beta = 0.03, (-0.02, 0.07), p = 0.291	2965	Not significant
Blood assays	Assay results	LDL direct	LINEAR	beta = 0.04, (-0.02, 0.1), p = 0.151	2933	Not significant	beta = -0.01, (-0.06, 0.04), p = 0.684	2933	Not significant
Blood assays	Blood assays	Cholesteryl Esters in Very Large HDL	LINEAR	beta = -0.06, (-0.14, 0.02), p = 0.152	1578	Not significant	beta = -0.01, (-0.07, 0.06), p = 0.782	1578	Not significant
Blood assays	Assay results	Mean reticulocyte volume	LINEAR	beta = -0.04, (-0.1, 0.02), p = 0.155	2873	Not significant	beta = -0.02, (-0.07, 0.03), p = 0.502	2873	Not significant
Blood assays	Blood assays	Triglycerides in Small LDL	LINEAR	beta = -0.06, (-0.14, 0.02), p = 0.158	1578	Not significant	beta = -0.02, (-0.08, 0.05), p = 0.586	1578	Not significant
Blood assays	Blood assays	Histidine	LINEAR	beta = 0.06, (-0.02, 0.14), p = 0.158	1576	Not significant	beta = -0.07, (-0.14, 0), p = 0.042	1576	Nominally significant
Blood assays	Blood assays	Total Cholines	LINEAR	beta = -0.06, (-0.14, 0.02), p = 0.165	1577	Not significant	beta = -0.02, (-0.09, 0.04), p = 0.471	1577	Not significant
Blood assays	Blood assays	Cholesterol in Very Large HDL	LINEAR	beta = -0.06, (-0.14, 0.02), p = 0.173	1578	Not significant	beta = -0.01, (-0.07, 0.06), p = 0.78	1578	Not significant
Blood assays	Blood assays	Total Triglycerides	LINEAR	beta = -0.06, (-0.14, 0.02), p = 0.174	1578	Not significant	beta = -0.02, (-0.09, 0.04), p = 0.46	1578	Not significant
Blood assays	Assay results	Eosinophill percentage	LINEAR	beta = 0.04, (-0.02, 0.1), p = 0.174	2958	Not significant	beta = 0.01, (-0.04, 0.06), p = 0.698	2958	Not significant
Blood assays	Blood assays	Total Phospholipids in Lipoprotein Particles	LINEAR	beta = -0.06, (-0.14, 0.03), p = 0.175	1578	Not significant	beta = -0.02, (-0.08, 0.05), p = 0.589	1578	Not significant
Blood assays	Blood assays	Citrate	LINEAR	beta = 0.06, (-0.03, 0.14), p = 0.179	1578	Not significant	beta = 0.02, (-0.04, 0.09), p = 0.49	1578	Not significant
Blood assays	Assay results	Cystatin C	LINEAR	beta = -0.04, (-0.09, 0.02), p = 0.181	2937	Not significant	beta = -0.03, (-0.07, 0.02), p = 0.204	2937	Not significant
Blood assays	Blood assays	Cholesteryl Esters to Total Lipids in Medium VLDL percentage	LINEAR	beta = 0.05, (-0.03, 0.14), p = 0.185	1578	Not significant	beta = 0.03, (-0.04, 0.09), p = 0.423	1578	Not significant
Blood assays	Blood assays	Concentration of HDL Particles	LINEAR	beta = -0.05, (-0.14, 0.03), p = 0.191	1578	Not significant	beta = -0.01, (-0.08, 0.05), p = 0.654	1578	Not significant
Blood assays	Blood assays	Total Fatty Acids	LINEAR	beta = -0.05, (-0.14, 0.03), p = 0.193	1577	Not significant	beta = -0.03, (-0.09, 0.04), p = 0.42	1577	Not significant
Blood assays	Blood assays	Omega-3 Fatty Acids to Total Fatty Acids percentage	LINEAR	beta = -0.05, (-0.13, 0.03), p = 0.202	1577	Not significant	beta = -0.07, (-0.13, -0.01), p = 0.02	1577	Nominally significant
Blood assays	Assay results	Alanine aminotransferase	LINEAR	beta = 0.04, (-0.02, 0.09), p = 0.21	2940	Not significant	beta = 0.02, (-0.02, 0.07), p = 0.322	2940	Not significant
Blood assays	Assay results	White blood cell (leukocyte) count	LINEAR	beta = 0.04, (-0.02, 0.09), p = 0.212	2965	Not significant	beta = 0.02, (-0.03, 0.07), p = 0.407	2965	Not significant
Blood assays	Assay results	Neutrophill count	LINEAR	beta = 0.04, (-0.02, 0.09), p = 0.215	2958	Not significant	beta = 0.02, (-0.03, 0.06), p = 0.519	2958	Not significant
Blood assays	Blood assays	Acetoacetate	LINEAR	beta = -0.05, (-0.14, 0.03), p = 0.217	1578	Not significant	beta = -0.04, (-0.11, 0.03), p = 0.234	1578	Not significant
Blood assays	Blood assays	Apolipoprotein B to Apolipoprotein A1 ratio	LINEAR	beta = 0.05, (-0.03, 0.13), p = 0.218	1578	Not significant	beta = 0.02, (-0.05, 0.08), p = 0.567	1578	Not significant
Blood assays	Blood assays	Triglycerides in VLDL	LINEAR	beta = -0.05, (-0.13, 0.03), p = 0.219	1578	Not significant	beta = -0.02, (-0.09, 0.04), p = 0.481	1578	Not significant
Blood assays	Assay results	Mean corpuscular haemoglobin	LINEAR	beta = -0.04, (-0.1, 0.02), p = 0.22	2965	Not significant	beta = 0.02, (-0.03, 0.07), p = 0.455	2965	Not significant
Blood assays	Assay results	Basophill percentage	LINEAR	beta = -0.04, (-0.1, 0.02), p = 0.22	2958	Not significant	beta = -0.03, (-0.08, 0.02), p = 0.274	2958	Not significant
Blood assays	Blood assays	Total Concentration of Lipoprotein Particles	LINEAR	beta = -0.05, (-0.13, 0.03), p = 0.225	1578	Not significant	beta = -0.01, (-0.08, 0.05), p = 0.702	1578	Not significant
Blood assays	Assay results	Creatinine	LINEAR	beta = -0.03, (-0.08, 0.02), p = 0.227	2939	Not significant	beta = -0.04, (-0.08, 0), p = 0.045	2939	Nominally significant
Blood assays	Blood assays	Phospholipids in Chylomicrons and Extremely Large VLDL	LINEAR	beta = -0.05, (-0.13, 0.03), p = 0.228	1578	Not significant	beta = -0.03, (-0.09, 0.04), p = 0.412	1578	Not significant
Blood assays	Blood assays	Triglycerides in Small VLDL	LINEAR	beta = -0.05, (-0.13, 0.03), p = 0.23	1578	Not significant	beta = -0.03, (-0.1, 0.03), p = 0.337	1578	Not significant
Blood assays	Blood assays	Triglycerides in Chylomicrons and Extremely Large VLDL	LINEAR	beta = -0.05, (-0.13, 0.03), p = 0.232	1578	Not significant	beta = -0.02, (-0.09, 0.04), p = 0.472	1578	Not significant
Blood assays	Blood assays	Phospholipids to Total Lipids in Small VLDL percentage	LINEAR	beta = 0.05, (-0.03, 0.13), p = 0.232	1578	Not significant	beta = 0.03, (-0.04, 0.1), p = 0.372	1578	Not significant
Blood assays	Assay results	Calcium	LINEAR	beta = -0.04, (-0.1, 0.02), p = 0.232	2714	Not significant	beta = -0.03, (-0.08, 0.03), p = 0.317	2714	Not significant
Blood assays	Blood assays	Cholesteryl Esters in Chylomicrons and Extremely Large VLDL	LINEAR	beta = -0.05, (-0.13, 0.03), p = 0.24	1578	Not significant	beta = -0.01, (-0.07, 0.06), p = 0.77	1578	Not significant
Blood assays	Blood assays	Free Cholesterol in Very Large HDL	LINEAR	beta = -0.05, (-0.13, 0.03), p = 0.249	1578	Not significant	beta = 0, (-0.07, 0.06), p = 0.926	1578	Not significant
Blood assays	Blood assays	Free Cholesterol to Total Lipids in Small VLDL percentage	LINEAR	beta = 0.05, (-0.03, 0.13), p = 0.249	1578	Not significant	beta = 0.03, (-0.03, 0.1), p = 0.296	1578	Not significant
Blood assays	Blood assays	Cholesteryl Esters to Total Lipids in Very Large HDL percentage	LINEAR	beta = 0.05, (-0.03, 0.13), p = 0.25	1578	Not significant	beta = 0.04, (-0.03, 0.1), p = 0.282	1578	Not significant
Blood assays	Assay results	C-reactive protein	LINEAR	beta = -0.03, (-0.09, 0.03), p = 0.256	2938	Not significant	beta = 0.04, (-0.01, 0.09), p = 0.109	2938	Not significant
Blood assays	Assay results	Lymphocyte count	LINEAR	beta = 0.03, (-0.03, 0.09), p = 0.256	2958	Not significant	beta = 0.02, (-0.03, 0.07), p = 0.417	2958	Not significant
Blood assays	Blood assays	Docosahexaenoic Acid	LINEAR	beta = -0.05, (-0.13, 0.03), p = 0.258	1577	Not significant	beta = -0.05, (-0.12, 0.01), p = 0.097	1577	Not significant
Blood assays	Blood assays	Phospholipids to Total Lipids in Small LDL percentage	LINEAR	beta = 0.05, (-0.04, 0.13), p = 0.258	1578	Not significant	beta = 0.01, (-0.05, 0.08), p = 0.703	1578	Not significant
Blood assays	Assay results	Red blood cell (erythrocyte) count	LINEAR	beta = 0.03, (-0.02, 0.08), p = 0.258	2965	Not significant	beta = 0.02, (-0.03, 0.06), p = 0.495	2965	Not significant
Blood assays	Assay results	Mean corpuscular volume	LINEAR	beta = -0.03, (-0.09, 0.03), p = 0.259	2965	Not significant	beta = 0.01, (-0.04, 0.06), p = 0.601	2965	Not significant
Blood assays	Assay results	Cholesterol	LINEAR	beta = 0.03, (-0.03, 0.09), p = 0.261	2940	Not significant	beta = -0.02, (-0.07, 0.03), p = 0.429	2940	Not significant
Blood assays	Assay results	Alkaline phosphatase	LINEAR	beta = 0.03, (-0.03, 0.09), p = 0.262	2940	Not significant	beta = 0, (-0.04, 0.05), p = 0.886	2940	Not significant
Blood assays	Assay results	Mean sphered cell volume	LINEAR	beta = -0.03, (-0.09, 0.03), p = 0.267	2873	Not significant	beta = 0.01, (-0.03, 0.06), p = 0.569	2873	Not significant
Blood assays	Blood assays	Leucine	LINEAR	beta = -0.05, (-0.13, 0.04), p = 0.271	1577	Not significant	beta = -0.07, (-0.13, 0), p = 0.042	1577	Nominally significant
Blood assays	Blood assays	Free Cholesterol to Total Lipids in Large HDL percentage	LINEAR	beta = -0.05, (-0.13, 0.04), p = 0.271	1578	Not significant	beta = 0, (-0.06, 0.07), p = 0.995	1578	Not significant
Blood assays	Blood assays	Cholesteryl Esters to Total Lipids in Small LDL percentage	LINEAR	beta = -0.05, (-0.13, 0.04), p = 0.272	1578	Not significant	beta = -0.02, (-0.08, 0.05), p = 0.634	1578	Not significant
Blood assays	Blood assays	Cholesterol to Total Lipids in Medium VLDL percentage	LINEAR	beta = 0.05, (-0.04, 0.13), p = 0.274	1578	Not significant	beta = 0.02, (-0.04, 0.09), p = 0.47	1578	Not significant
Blood assays	Blood assays	Triglycerides in Very Small VLDL	LINEAR	beta = -0.05, (-0.13, 0.04), p = 0.275	1578	Not significant	beta = -0.02, (-0.09, 0.04), p = 0.457	1578	Not significant
Blood assays	Blood assays	Sphingomyelins	LINEAR	beta = -0.04, (-0.13, 0.04), p = 0.282	1577	Not significant	beta = 0, (-0.06, 0.07), p = 0.915	1577	Not significant
Blood assays	Blood assays	Monounsaturated Fatty Acids	LINEAR	beta = -0.04, (-0.13, 0.04), p = 0.283	1577	Not significant	beta = -0.01, (-0.08, 0.05), p = 0.709	1577	Not significant
Blood assays	Blood assays	Triglycerides in IDL	LINEAR	beta = -0.05, (-0.13, 0.04), p = 0.283	1578	Not significant	beta = -0.02, (-0.08, 0.05), p = 0.579	1578	Not significant
Blood assays	Blood assays	Polyunsaturated Fatty Acids to Monounsaturated Fatty Acids ratio	LINEAR	beta = 0.04, (-0.04, 0.12), p = 0.286	1577	Not significant	beta = -0.03, (-0.1, 0.03), p = 0.334	1577	Not significant
Blood assays	Blood assays	Free Cholesterol in Small HDL	LINEAR	beta = -0.04, (-0.13, 0.04), p = 0.287	1578	Not significant	beta = -0.01, (-0.07, 0.06), p = 0.824	1578	Not significant
Blood assays	Blood assays	Valine	LINEAR	beta = -0.04, (-0.13, 0.04), p = 0.289	1576	Not significant	beta = -0.05, (-0.12, 0.01), p = 0.104	1576	Not significant
Blood assays	Blood assays	Free Cholesterol to Total Lipids in Small HDL percentage	LINEAR	beta = -0.04, (-0.13, 0.04), p = 0.297	1578	Not significant	beta = 0.01, (-0.05, 0.08), p = 0.691	1578	Not significant
Blood assays	Blood assays	Cholesteryl Esters to Total Lipids in IDL percentage	LINEAR	beta = 0.04, (-0.04, 0.12), p = 0.301	1578	Not significant	beta = 0.01, (-0.06, 0.08), p = 0.762	1578	Not significant
Blood assays	Blood assays	Free Cholesterol to Total Lipids in Medium LDL percentage	LINEAR	beta = 0.04, (-0.04, 0.12), p = 0.303	1578	Not significant	beta = 0.04, (-0.03, 0.1), p = 0.273	1578	Not significant
Blood assays	Blood assays	Triglycerides in Medium LDL	LINEAR	beta = -0.04, (-0.12, 0.04), p = 0.303	1578	Not significant	beta = -0.01, (-0.07, 0.06), p = 0.806	1578	Not significant
Blood assays	Assay results	SHBG	LINEAR	beta = 0.03, (-0.03, 0.09), p = 0.303	2692	Not significant	beta = 0.02, (-0.03, 0.07), p = 0.344	2692	Not significant
Blood assays	Blood assays	Triglycerides to Total Lipids in Large LDL percentage	LINEAR	beta = -0.04, (-0.13, 0.04), p = 0.31	1578	Not significant	beta = -0.02, (-0.09, 0.04), p = 0.518	1578	Not significant
Blood assays	Blood assays	Triglycerides in LDL	LINEAR	beta = -0.04, (-0.12, 0.04), p = 0.319	1578	Not significant	beta = -0.01, (-0.08, 0.06), p = 0.779	1578	Not significant
Blood assays	Blood assays	Free Cholesterol to Total Lipids in Very Large VLDL percentage	LINEAR	beta = 0.04, (-0.04, 0.13), p = 0.32	1495	Not significant	beta = -0.03, (-0.1, 0.03), p = 0.321	1495	Not significant
Blood assays	Blood assays	Total Lipids in Lipoprotein Particles	LINEAR	beta = -0.04, (-0.12, 0.04), p = 0.32	1578	Not significant	beta = -0.01, (-0.08, 0.06), p = 0.785	1578	Not significant
Blood assays	Blood assays	Pyruvate	LINEAR	beta = 0.04, (-0.04, 0.13), p = 0.321	1569	Not significant	beta = 0.01, (-0.06, 0.08), p = 0.757	1569	Not significant
Blood assays	Blood assays	Glutamine	LINEAR	beta = 0.04, (-0.04, 0.12), p = 0.325	1570	Not significant	beta = 0.01, (-0.06, 0.07), p = 0.822	1570	Not significant
Blood assays	Blood assays	Total Concentration of Branched-Chain Amino Acids (Leucine + Isoleucine + Valine)	LINEAR	beta = -0.04, (-0.12, 0.04), p = 0.325	1576	Not significant	beta = -0.07, (-0.13, 0), p = 0.049	1576	Nominally significant
Blood assays	Assay results	Platelet count	LINEAR	beta = -0.03, (-0.08, 0.03), p = 0.331	2965	Not significant	beta = 0, (-0.04, 0.05), p = 0.917	2965	Not significant
Blood assays	Blood assays	Average Diameter for LDL Particles	LINEAR	beta = 0.04, (-0.04, 0.12), p = 0.336	1578	Not significant	beta = -0.02, (-0.09, 0.04), p = 0.487	1578	Not significant
Blood assays	Assay results	Gamma glutamyltransferase	LINEAR	beta = -0.03, (-0.08, 0.03), p = 0.346	2941	Not significant	beta = -0.04, (-0.08, 0.01), p = 0.115	2941	Not significant
Blood assays	Assay results	Platelet distribution width	LINEAR	beta = 0.03, (-0.03, 0.09), p = 0.351	2965	Not significant	beta = 0, (-0.05, 0.04), p = 0.856	2965	Not significant
Blood assays	Blood assays	Triglycerides to Total Lipids in Medium VLDL percentage	LINEAR	beta = -0.04, (-0.12, 0.04), p = 0.352	1578	Not significant	beta = -0.02, (-0.09, 0.04), p = 0.54	1578	Not significant
Blood assays	Blood assays	Free Cholesterol in Small LDL	LINEAR	beta = 0.04, (-0.04, 0.12), p = 0.357	1578	Not significant	beta = 0.04, (-0.03, 0.1), p = 0.28	1578	Not significant
Blood assays	Blood assays	Triglycerides in Large LDL	LINEAR	beta = -0.04, (-0.12, 0.04), p = 0.361	1578	Not significant	beta = -0.01, (-0.07, 0.06), p = 0.822	1578	Not significant
Blood assays	Blood assays	Phospholipids in Small HDL	LINEAR	beta = -0.04, (-0.12, 0.04), p = 0.362	1578	Not significant	beta = -0.02, (-0.09, 0.04), p = 0.487	1578	Not significant
Blood assays	Assay results	Immature reticulocyte fraction	LINEAR	beta = -0.03, (-0.09, 0.03), p = 0.376	2873	Not significant	beta = -0.01, (-0.06, 0.04), p = 0.639	2873	Not significant
Blood assays	Assay results	Mean corpuscular haemoglobin concentration	LINEAR	beta = -0.03, (-0.09, 0.03), p = 0.382	2965	Not significant	beta = 0.01, (-0.04, 0.06), p = 0.675	2965	Not significant
Blood assays	Assay results	Mean platelet (thrombocyte) volume	LINEAR	beta = 0.03, (-0.03, 0.09), p = 0.383	2965	Not significant	beta = 0, (-0.05, 0.04), p = 0.867	2965	Not significant
Blood assays	Blood assays	Triglycerides to Total Lipids in IDL percentage	LINEAR	beta = -0.04, (-0.12, 0.05), p = 0.396	1578	Not significant	beta = -0.02, (-0.08, 0.05), p = 0.557	1578	Not significant
Blood assays	Blood assays	Isoleucine	LINEAR	beta = -0.04, (-0.12, 0.05), p = 0.398	1577	Not significant	beta = -0.08, (-0.15, -0.02), p = 0.014	1577	Nominally significant
Blood assays	Assay results	Urea	LINEAR	beta = 0.02, (-0.03, 0.08), p = 0.402	2939	Not significant	beta = -0.01, (-0.06, 0.03), p = 0.586	2939	Not significant
Blood assays	Assay results	Oestradiol	LINEAR	beta = 0.05, (-0.06, 0.16), p = 0.409	685	Not significant	beta = -0.02, (-0.11, 0.06), p = 0.61	685	Not significant
Blood assays	Blood assays	Triglycerides in Medium VLDL	LINEAR	beta = -0.03, (-0.11, 0.05), p = 0.41	1578	Not significant	beta = -0.02, (-0.08, 0.05), p = 0.589	1578	Not significant
Blood assays	Blood assays	Total Lipids in VLDL	LINEAR	beta = -0.03, (-0.12, 0.05), p = 0.411	1578	Not significant	beta = -0.02, (-0.08, 0.05), p = 0.627	1578	Not significant
Blood assays	Assay results	Direct bilirubin	LINEAR	beta = 0.03, (-0.04, 0.09), p = 0.412	2416	Not significant	beta = 0.01, (-0.04, 0.06), p = 0.762	2416	Not significant
Blood assays	Blood assays	Phospholipids in Small LDL	LINEAR	beta = 0.03, (-0.05, 0.12), p = 0.427	1578	Not significant	beta = 0.03, (-0.04, 0.09), p = 0.444	1578	Not significant
Blood assays	Blood assays	Triglycerides in Very Large VLDL	LINEAR	beta = -0.03, (-0.11, 0.05), p = 0.439	1578	Not significant	beta = -0.02, (-0.08, 0.05), p = 0.64	1578	Not significant
Blood assays	Blood assays	Cholesteryl Esters to Total Lipids in Medium HDL percentage	LINEAR	beta = 0.03, (-0.05, 0.11), p = 0.447	1578	Not significant	beta = 0.04, (-0.03, 0.1), p = 0.262	1578	Not significant
Blood assays	Blood assays	Total Lipids in Very Small VLDL	LINEAR	beta = -0.03, (-0.11, 0.05), p = 0.454	1578	Not significant	beta = -0.02, (-0.09, 0.05), p = 0.546	1578	Not significant
Blood assays	Blood assays	Triglycerides to Total Lipids in Very Small VLDL percentage	LINEAR	beta = -0.03, (-0.11, 0.05), p = 0.457	1578	Not significant	beta = -0.01, (-0.08, 0.05), p = 0.707	1578	Not significant
Blood assays	Blood assays	Polyunsaturated Fatty Acids	LINEAR	beta = -0.03, (-0.11, 0.05), p = 0.488	1577	Not significant	beta = -0.04, (-0.11, 0.03), p = 0.238	1577	Not significant
Blood assays	Blood assays	Free Cholesterol in Very Large VLDL	LINEAR	beta = -0.03, (-0.11, 0.05), p = 0.489	1578	Not significant	beta = -0.02, (-0.08, 0.04), p = 0.542	1578	Not significant
Blood assays	Assay results	Lipoprotein A	LINEAR	beta = 0.02, (-0.04, 0.09), p = 0.492	2408	Not significant	beta = 0.02, (-0.03, 0.07), p = 0.479	2408	Not significant
Blood assays	Blood assays	Free Cholesterol in Very Small VLDL	LINEAR	beta = -0.03, (-0.11, 0.05), p = 0.495	1578	Not significant	beta = -0.02, (-0.08, 0.05), p = 0.651	1578	Not significant
Blood assays	Blood assays	Concentration of Very Small VLDL Particles	LINEAR	beta = -0.03, (-0.11, 0.05), p = 0.503	1578	Not significant	beta = -0.01, (-0.08, 0.05), p = 0.663	1578	Not significant
Blood assays	Assay results	Urate	LINEAR	beta = -0.02, (-0.07, 0.04), p = 0.511	2940	Not significant	beta = -0.02, (-0.06, 0.03), p = 0.405	2940	Not significant
Blood assays	Blood assays	Concentration of Very Large VLDL Particles	LINEAR	beta = -0.03, (-0.11, 0.05), p = 0.52	1578	Not significant	beta = -0.01, (-0.08, 0.05), p = 0.664	1578	Not significant
Blood assays	Blood assays	Cholesterol to Total Lipids in IDL percentage	LINEAR	beta = 0.03, (-0.06, 0.11), p = 0.522	1578	Not significant	beta = 0.02, (-0.05, 0.08), p = 0.607	1578	Not significant
Blood assays	Blood assays	Albumin	LINEAR	beta = 0.03, (-0.06, 0.11), p = 0.523	1578	Not significant	beta = -0.01, (-0.06, 0.04), p = 0.574	2714	Not significant
Blood assays	Blood assays	Total Lipids in Very Large VLDL	LINEAR	beta = -0.03, (-0.11, 0.05), p = 0.526	1578	Not significant	beta = -0.01, (-0.08, 0.05), p = 0.671	1578	Not significant
Blood assays	Blood assays	Total Lipids in Small HDL	LINEAR	beta = -0.03, (-0.11, 0.06), p = 0.534	1578	Not significant	beta = -0.02, (-0.08, 0.05), p = 0.634	1578	Not significant
Blood assays	Blood assays	Phospholipids to Total Lipids in Very Small VLDL percentage	LINEAR	beta = 0.03, (-0.06, 0.11), p = 0.535	1578	Not significant	beta = -0.02, (-0.08, 0.05), p = 0.595	1578	Not significant
Blood assays	Blood assays	Triglycerides in Large VLDL	LINEAR	beta = -0.03, (-0.11, 0.05), p = 0.538	1578	Not significant	beta = -0.01, (-0.07, 0.06), p = 0.796	1578	Not significant
Blood assays	Assay results	Platelet crit	LINEAR	beta = -0.02, (-0.07, 0.04), p = 0.54	2965	Not significant	beta = 0, (-0.04, 0.05), p = 0.927	2965	Not significant
Blood assays	Blood assays	Phospholipids in Very Small VLDL	LINEAR	beta = -0.03, (-0.11, 0.06), p = 0.541	1578	Not significant	beta = -0.02, (-0.09, 0.04), p = 0.503	1578	Not significant
Blood assays	Blood assays	Free Cholesterol in Medium LDL	LINEAR	beta = 0.03, (-0.06, 0.11), p = 0.541	1578	Not significant	beta = 0.03, (-0.03, 0.1), p = 0.335	1578	Not significant
Blood assays	Blood assays	Cholesteryl Esters in Medium VLDL	LINEAR	beta = 0.03, (-0.06, 0.11), p = 0.542	1578	Not significant	beta = 0.01, (-0.06, 0.08), p = 0.752	1578	Not significant
Blood assays	Assay results	Glycated haemoglobin (HbA1c)	LINEAR	beta = -0.02, (-0.08, 0.04), p = 0.543	2505	Not significant	beta = 0.02, (-0.03, 0.07), p = 0.432	2505	Not significant
Blood assays	Blood assays	Concentration of VLDL Particles	LINEAR	beta = -0.03, (-0.11, 0.06), p = 0.545	1578	Not significant	beta = -0.01, (-0.08, 0.05), p = 0.682	1578	Not significant
Blood assays	Blood assays	Phospholipids in Medium LDL	LINEAR	beta = 0.03, (-0.06, 0.11), p = 0.545	1578	Not significant	beta = 0.02, (-0.04, 0.09), p = 0.471	1578	Not significant
Blood assays	Blood assays	Triglycerides in Small HDL	LINEAR	beta = -0.02, (-0.11, 0.06), p = 0.547	1578	Not significant	beta = -0.03, (-0.09, 0.04), p = 0.445	1578	Not significant
Blood assays	Blood assays	Triglycerides to Total Lipids in Medium HDL percentage	LINEAR	beta = -0.02, (-0.11, 0.06), p = 0.555	1578	Not significant	beta = -0.03, (-0.1, 0.03), p = 0.329	1578	Not significant
Blood assays	Blood assays	Average Diameter for VLDL Particles	LINEAR	beta = -0.02, (-0.1, 0.06), p = 0.556	1578	Not significant	beta = 0, (-0.07, 0.06), p = 0.879	1578	Not significant
Blood assays	Blood assays	Cholesterol in Very Small VLDL	LINEAR	beta = -0.02, (-0.11, 0.06), p = 0.568	1578	Not significant	beta = -0.01, (-0.08, 0.05), p = 0.716	1578	Not significant
Blood assays	Blood assays	Total Esterified Cholesterol	LINEAR	beta = -0.02, (-0.11, 0.06), p = 0.574	1578	Not significant	beta = 0, (-0.06, 0.07), p = 0.912	1578	Not significant
Blood assays	Blood assays	Concentration of Large VLDL Particles	LINEAR	beta = -0.02, (-0.1, 0.06), p = 0.574	1578	Not significant	beta = -0.01, (-0.08, 0.05), p = 0.729	1578	Not significant
Blood assays	Blood assays	Cholesteryl Esters to Total Lipids in Very Small VLDL percentage	LINEAR	beta = 0.02, (-0.06, 0.1), p = 0.581	1578	Not significant	beta = 0.01, (-0.05, 0.08), p = 0.651	1578	Not significant
Blood assays	Blood assays	Phospholipids in VLDL	LINEAR	beta = -0.02, (-0.1, 0.06), p = 0.582	1578	Not significant	beta = -0.01, (-0.08, 0.05), p = 0.654	1578	Not significant
Blood assays	Blood assays	Free Cholesterol to Total Lipids in Large VLDL percentage	LINEAR	beta = 0.02, (-0.06, 0.11), p = 0.583	1576	Not significant	beta = -0.01, (-0.08, 0.06), p = 0.77	1576	Not significant
Blood assays	Blood assays	Total Lipids in Small VLDL	LINEAR	beta = -0.02, (-0.1, 0.06), p = 0.585	1578	Not significant	beta = -0.02, (-0.08, 0.05), p = 0.587	1578	Not significant
Blood assays	Blood assays	Concentration of Small VLDL Particles	LINEAR	beta = -0.02, (-0.1, 0.06), p = 0.588	1578	Not significant	beta = -0.02, (-0.08, 0.05), p = 0.631	1578	Not significant
Blood assays	Blood assays	Free Cholesterol in VLDL	LINEAR	beta = -0.02, (-0.1, 0.06), p = 0.595	1578	Not significant	beta = -0.01, (-0.08, 0.05), p = 0.737	1578	Not significant
Blood assays	Assay results	Monocyte percentage	LINEAR	beta = -0.02, (-0.07, 0.04), p = 0.595	2958	Not significant	beta = -0.01, (-0.06, 0.04), p = 0.722	2958	Not significant
Blood assays	Blood assays	Cholesterol in Small LDL	LINEAR	beta = 0.02, (-0.06, 0.11), p = 0.596	1578	Not significant	beta = 0.02, (-0.04, 0.09), p = 0.465	1578	Not significant
Blood assays	Assay results	Estimated sample dilution factor	LINEAR	beta = 0.01, (-0.04, 0.07), p = 0.599	2931	Not significant	beta = -0.03, (-0.08, 0.01), p = 0.13	2931	Not significant
Blood assays	Blood assays	Total Cholesterol	LINEAR	beta = -0.02, (-0.1, 0.06), p = 0.602	1578	Not significant	beta = 0, (-0.06, 0.07), p = 0.913	1578	Not significant
Blood assays	Assay results	Total bilirubin	LINEAR	beta = 0.02, (-0.04, 0.07), p = 0.603	2926	Not significant	beta = 0, (-0.05, 0.05), p = 0.933	2926	Not significant
Blood assays	Blood assays	Total Lipids in Small LDL	LINEAR	beta = 0.02, (-0.06, 0.11), p = 0.606	1578	Not significant	beta = 0.02, (-0.04, 0.09), p = 0.487	1578	Not significant
Blood assays	Blood assays	Phospholipids in Very Large VLDL	LINEAR	beta = -0.02, (-0.1, 0.06), p = 0.61	1578	Not significant	beta = -0.01, (-0.08, 0.05), p = 0.654	1578	Not significant
Blood assays	Blood assays	Cholesteryl Esters to Total Lipids in Medium LDL percentage	LINEAR	beta = -0.02, (-0.1, 0.06), p = 0.612	1578	Not significant	beta = -0.01, (-0.08, 0.05), p = 0.676	1578	Not significant
Blood assays	Blood assays	Phospholipids to Total Lipids in Very Large VLDL percentage	LINEAR	beta = 0.02, (-0.06, 0.11), p = 0.612	1495	Not significant	beta = -0.02, (-0.09, 0.05), p = 0.585	1495	Not significant
Blood assays	Blood assays	Tyrosine	LINEAR	beta = -0.02, (-0.1, 0.06), p = 0.619	1577	Not significant	beta = -0.03, (-0.09, 0.04), p = 0.454	1577	Not significant
Blood assays	Blood assays	Triglycerides to Total Lipids in Chylomicrons and Extremely Large VLDL percentage	LINEAR	beta = 0.02, (-0.07, 0.11), p = 0.621	1305	Not significant	beta = 0.03, (-0.05, 0.1), p = 0.495	1305	Not significant
Blood assays	Blood assays	Triglycerides to Phosphoglycerides ratio	LINEAR	beta = -0.02, (-0.1, 0.06), p = 0.626	1577	Not significant	beta = -0.01, (-0.07, 0.06), p = 0.81	1577	Not significant
Blood assays	Blood assays	Cholesterol to Total Lipids in Very Small VLDL percentage	LINEAR	beta = 0.02, (-0.06, 0.1), p = 0.627	1578	Not significant	beta = 0.02, (-0.05, 0.08), p = 0.633	1578	Not significant
Blood assays	Blood assays	Cholesteryl Esters in Very Small VLDL	LINEAR	beta = -0.02, (-0.1, 0.06), p = 0.628	1578	Not significant	beta = -0.01, (-0.08, 0.05), p = 0.708	1578	Not significant
Blood assays	Blood assays	Total Lipids in Large VLDL	LINEAR	beta = -0.02, (-0.1, 0.06), p = 0.64	1578	Not significant	beta = -0.01, (-0.08, 0.05), p = 0.694	1578	Not significant
Blood assays	Assay results	Lymphocyte percentage	LINEAR	beta = -0.01, (-0.07, 0.04), p = 0.652	2958	Not significant	beta = 0, (-0.04, 0.05), p = 0.877	2958	Not significant
Blood assays	Blood assays	Total Free Cholesterol	LINEAR	beta = -0.02, (-0.1, 0.06), p = 0.652	1578	Not significant	beta = 0, (-0.06, 0.07), p = 0.931	1578	Not significant
Blood assays	Blood assays	Phospholipids to Total Lipids in Medium VLDL percentage	LINEAR	beta = 0.02, (-0.06, 0.1), p = 0.66	1578	Not significant	beta = 0.01, (-0.06, 0.08), p = 0.788	1578	Not significant
Blood assays	Blood assays	Phospholipids in LDL	LINEAR	beta = 0.02, (-0.07, 0.1), p = 0.668	1578	Not significant	beta = 0.02, (-0.05, 0.09), p = 0.526	1578	Not significant
Blood assays	Blood assays	Cholesterol in Medium LDL	LINEAR	beta = 0.02, (-0.07, 0.1), p = 0.67	1578	Not significant	beta = 0.02, (-0.04, 0.09), p = 0.515	1578	Not significant
Blood assays	Blood assays	Triglycerides to Total Lipids in Small HDL percentage	LINEAR	beta = -0.02, (-0.1, 0.06), p = 0.67	1578	Not significant	beta = -0.03, (-0.09, 0.04), p = 0.442	1578	Not significant
Blood assays	Blood assays	Total Lipids in Medium LDL	LINEAR	beta = 0.02, (-0.07, 0.1), p = 0.673	1578	Not significant	beta = 0.02, (-0.04, 0.09), p = 0.522	1578	Not significant
Blood assays	Blood assays	Triglycerides to Total Lipids in Large VLDL percentage	LINEAR	beta = -0.02, (-0.1, 0.07), p = 0.674	1576	Not significant	beta = 0.01, (-0.05, 0.08), p = 0.72	1576	Not significant
Blood assays	Blood assays	Clinical LDL Cholesterol	LINEAR	beta = 0.02, (-0.07, 0.1), p = 0.678	1578	Not significant	beta = 0.02, (-0.04, 0.09), p = 0.512	1578	Not significant
Blood assays	Blood assays	Glycine	LINEAR	beta = 0.02, (-0.07, 0.1), p = 0.681	1576	Not significant	beta = -0.03, (-0.1, 0.04), p = 0.362	1576	Not significant
Blood assays	Assay results	High light scatter reticulocyte percentage	LINEAR	beta = -0.01, (-0.07, 0.05), p = 0.682	2873	Not significant	beta = 0.01, (-0.04, 0.06), p = 0.599	2873	Not significant
Blood assays	Blood assays	Free Cholesterol in Large VLDL	LINEAR	beta = -0.02, (-0.1, 0.06), p = 0.698	1578	Not significant	beta = -0.01, (-0.07, 0.06), p = 0.79	1578	Not significant
Blood assays	Blood assays	Free Cholesterol in LDL	LINEAR	beta = 0.02, (-0.07, 0.1), p = 0.703	1578	Not significant	beta = 0.03, (-0.04, 0.09), p = 0.445	1578	Not significant
Blood assays	Blood assays	Cholesterol to Total Lipids in Small LDL percentage	LINEAR	beta = 0.02, (-0.07, 0.1), p = 0.717	1578	Not significant	beta = 0.02, (-0.05, 0.08), p = 0.607	1578	Not significant
Blood assays	Blood assays	Phospholipids to Total Lipids in Medium HDL percentage	LINEAR	beta = 0.02, (-0.07, 0.1), p = 0.721	1578	Not significant	beta = -0.03, (-0.09, 0.04), p = 0.437	1578	Not significant
Blood assays	Blood assays	Cholesteryl Esters to Total Lipids in Large HDL percentage	LINEAR	beta = 0.01, (-0.07, 0.1), p = 0.722	1578	Not significant	beta = 0.02, (-0.05, 0.08), p = 0.636	1578	Not significant
Blood assays	Blood assays	Triglycerides to Total Lipids in Very Large HDL percentage	LINEAR	beta = -0.01, (-0.1, 0.07), p = 0.723	1578	Not significant	beta = -0.01, (-0.07, 0.05), p = 0.764	1578	Not significant
Blood assays	Blood assays	Cholesteryl Esters in Medium LDL	LINEAR	beta = 0.01, (-0.07, 0.1), p = 0.727	1578	Not significant	beta = 0.02, (-0.05, 0.08), p = 0.591	1578	Not significant
Blood assays	Blood assays	Monounsaturated Fatty Acids to Total Fatty Acids percentage	LINEAR	beta = -0.01, (-0.09, 0.07), p = 0.729	1577	Not significant	beta = 0.03, (-0.04, 0.09), p = 0.417	1577	Not significant
Blood assays	Blood assays	Cholesterol in Large VLDL	LINEAR	beta = -0.01, (-0.1, 0.07), p = 0.734	1578	Not significant	beta = -0.01, (-0.08, 0.05), p = 0.698	1578	Not significant
Blood assays	Assay results	Neutrophill percentage	LINEAR	beta = 0.01, (-0.05, 0.07), p = 0.734	2958	Not significant	beta = 0, (-0.04, 0.05), p = 0.908	2958	Not significant
Blood assays	Blood assays	Cholesteryl Esters in Small LDL	LINEAR	beta = 0.01, (-0.07, 0.1), p = 0.735	1578	Not significant	beta = 0.02, (-0.05, 0.09), p = 0.552	1578	Not significant
Blood assays	Assay results	Reticulocyte count	LINEAR	beta = 0.01, (-0.05, 0.07), p = 0.736	2873	Not significant	beta = 0.03, (-0.02, 0.08), p = 0.215	2873	Not significant
Blood assays	Blood assays	Free Cholesterol to Total Lipids in Large LDL percentage	LINEAR	beta = 0.01, (-0.07, 0.09), p = 0.736	1578	Not significant	beta = 0.02, (-0.05, 0.08), p = 0.587	1578	Not significant
Blood assays	Assay results	Haematocrit percentage	LINEAR	beta = 0.01, (-0.04, 0.06), p = 0.737	2965	Not significant	beta = 0.03, (-0.01, 0.07), p = 0.19	2965	Not significant
Blood assays	Blood assays	Phenylalanine	LINEAR	beta = 0.01, (-0.07, 0.1), p = 0.737	1577	Not significant	beta = 0, (-0.07, 0.07), p = 0.965	1577	Not significant
Blood assays	Blood assays	Cholesterol to Total Lipids in Medium LDL percentage	LINEAR	beta = 0.01, (-0.07, 0.1), p = 0.737	1578	Not significant	beta = 0.02, (-0.05, 0.09), p = 0.56	1578	Not significant
Blood assays	Blood assays	Free Cholesterol to Total Lipids in Medium VLDL percentage	LINEAR	beta = 0.01, (-0.07, 0.1), p = 0.738	1578	Not significant	beta = 0.02, (-0.05, 0.08), p = 0.631	1578	Not significant
Blood assays	Blood assays	Phospholipids in Large VLDL	LINEAR	beta = -0.01, (-0.09, 0.07), p = 0.742	1578	Not significant	beta = -0.01, (-0.07, 0.06), p = 0.784	1578	Not significant
Blood assays	Blood assays	Concentration of Medium LDL Particles	LINEAR	beta = 0.01, (-0.07, 0.1), p = 0.745	1578	Not significant	beta = 0.01, (-0.05, 0.08), p = 0.679	1578	Not significant
Blood assays	Blood assays	Glycoprotein Acetyls	LINEAR	beta = -0.01, (-0.1, 0.07), p = 0.749	1578	Not significant	beta = 0, (-0.07, 0.06), p = 0.969	1578	Not significant
Blood assays	Blood assays	Cholesterol in Very Large VLDL	LINEAR	beta = -0.01, (-0.09, 0.07), p = 0.754	1578	Not significant	beta = -0.01, (-0.07, 0.06), p = 0.789	1578	Not significant
Blood assays	Assay results	Vitamin D	LINEAR	beta = 0.01, (-0.05, 0.07), p = 0.754	2870	Not significant	beta = -0.01, (-0.05, 0.04), p = 0.815	2870	Not significant
Blood assays	Blood assays	Cholesterol in Medium VLDL	LINEAR	beta = 0.01, (-0.07, 0.1), p = 0.755	1578	Not significant	beta = 0.01, (-0.06, 0.07), p = 0.858	1578	Not significant
Blood assays	Blood assays	Concentration of Large LDL Particles	LINEAR	beta = 0.01, (-0.07, 0.1), p = 0.757	1578	Not significant	beta = 0.01, (-0.06, 0.08), p = 0.778	1578	Not significant
Blood assays	Blood assays	Cholesterol to Total Lipids in Large VLDL percentage	LINEAR	beta = 0.01, (-0.07, 0.1), p = 0.758	1576	Not significant	beta = -0.01, (-0.08, 0.06), p = 0.738	1576	Not significant
Blood assays	Blood assays	VLDL Cholesterol	LINEAR	beta = -0.01, (-0.1, 0.07), p = 0.76	1578	Not significant	beta = -0.01, (-0.07, 0.06), p = 0.835	1578	Not significant
Blood assays	Blood assays	Linoleic Acid	LINEAR	beta = 0.01, (-0.07, 0.1), p = 0.767	1577	Not significant	beta = -0.01, (-0.07, 0.06), p = 0.845	1577	Not significant
Blood assays	Blood assays	Phospholipids in Large LDL	LINEAR	beta = 0.01, (-0.07, 0.1), p = 0.773	1578	Not significant	beta = 0.02, (-0.05, 0.09), p = 0.584	1578	Not significant
Blood assays	Blood assays	Total Lipids in Medium VLDL	LINEAR	beta = -0.01, (-0.09, 0.07), p = 0.774	1578	Not significant	beta = -0.01, (-0.07, 0.06), p = 0.848	1578	Not significant
Blood assays	Assay results	HDL cholesterol	LINEAR	beta = 0.01, (-0.05, 0.07), p = 0.779	2712	Not significant	beta = -0.02, (-0.07, 0.03), p = 0.512	2712	Not significant
Blood assays	Assay results	Apolipoprotein A	LINEAR	beta = -0.01, (-0.07, 0.05), p = 0.783	2697	Not significant	beta = 0, (-0.05, 0.05), p = 0.902	2697	Not significant
Blood assays	Blood assays	Free Cholesterol to Total Lipids in Very Small VLDL percentage	LINEAR	beta = 0.01, (-0.07, 0.1), p = 0.785	1578	Not significant	beta = 0.02, (-0.04, 0.09), p = 0.469	1578	Not significant
Blood assays	Blood assays	Triglycerides to Total Lipids in Large HDL percentage	LINEAR	beta = -0.01, (-0.09, 0.07), p = 0.791	1578	Not significant	beta = -0.02, (-0.08, 0.05), p = 0.559	1578	Not significant
Blood assays	Blood assays	Cholesteryl Esters in Large VLDL	LINEAR	beta = -0.01, (-0.09, 0.07), p = 0.799	1578	Not significant	beta = -0.02, (-0.08, 0.05), p = 0.648	1578	Not significant
Blood assays	Blood assays	Omega-6 Fatty Acids	LINEAR	beta = -0.01, (-0.09, 0.07), p = 0.801	1577	Not significant	beta = -0.02, (-0.09, 0.04), p = 0.481	1577	Not significant
Blood assays	Blood assays	Concentration of LDL Particles	LINEAR	beta = 0.01, (-0.07, 0.09), p = 0.81	1578	Not significant	beta = 0.01, (-0.05, 0.08), p = 0.703	1578	Not significant
Blood assays	Blood assays	Free Cholesterol to Total Lipids in IDL percentage	LINEAR	beta = -0.01, (-0.09, 0.07), p = 0.813	1578	Not significant	beta = 0.04, (-0.03, 0.1), p = 0.249	1578	Not significant
Blood assays	Blood assays	Phospholipids to Total Lipids in IDL percentage	LINEAR	beta = -0.01, (-0.09, 0.07), p = 0.814	1578	Not significant	beta = -0.01, (-0.08, 0.05), p = 0.716	1578	Not significant
Blood assays	Blood assays	Free Cholesterol in IDL	LINEAR	beta = -0.01, (-0.09, 0.07), p = 0.82	1578	Not significant	beta = 0.01, (-0.05, 0.08), p = 0.718	1578	Not significant
Blood assays	Blood assays	Cholesterol to Total Lipids in Large LDL percentage	LINEAR	beta = 0.01, (-0.07, 0.09), p = 0.824	1578	Not significant	beta = 0.02, (-0.04, 0.09), p = 0.493	1578	Not significant
Blood assays	Blood assays	Concentration of IDL Particles	LINEAR	beta = 0.01, (-0.07, 0.09), p = 0.826	1578	Not significant	beta = 0, (-0.07, 0.07), p = 0.995	1578	Not significant
Blood assays	Blood assays	Phospholipids in IDL	LINEAR	beta = -0.01, (-0.09, 0.07), p = 0.829	1578	Not significant	beta = 0, (-0.07, 0.07), p = 0.991	1578	Not significant
Blood assays	Blood assays	Cholesteryl Esters in Small HDL	LINEAR	beta = 0.01, (-0.07, 0.09), p = 0.836	1578	Not significant	beta = 0.01, (-0.06, 0.07), p = 0.87	1578	Not significant
Blood assays	Blood assays	Concentration of Medium VLDL Particles	LINEAR	beta = -0.01, (-0.09, 0.07), p = 0.843	1578	Not significant	beta = 0, (-0.07, 0.06), p = 0.926	1578	Not significant
Blood assays	Blood assays	Free Cholesterol in Large LDL	LINEAR	beta = 0.01, (-0.08, 0.09), p = 0.847	1578	Not significant	beta = 0.02, (-0.04, 0.09), p = 0.518	1578	Not significant
Blood assays	Assay results	IGF-1	LINEAR	beta = 0.01, (-0.05, 0.06), p = 0.849	2920	Not significant	beta = 0.01, (-0.04, 0.05), p = 0.829	2920	Not significant
Blood assays	Blood assays	Cholesterol to Total Lipids in Medium HDL percentage	LINEAR	beta = 0.01, (-0.07, 0.09), p = 0.851	1578	Not significant	beta = 0.03, (-0.03, 0.1), p = 0.325	1578	Not significant
Blood assays	Blood assays	LDL Cholesterol	LINEAR	beta = 0.01, (-0.08, 0.09), p = 0.856	1578	Not significant	beta = 0.02, (-0.05, 0.09), p = 0.566	1578	Not significant
Blood assays	Blood assays	Cholesteryl Esters to Total Lipids in Large VLDL percentage	LINEAR	beta = 0.01, (-0.08, 0.09), p = 0.857	1576	Not significant	beta = -0.01, (-0.08, 0.05), p = 0.719	1576	Not significant
Blood assays	Blood assays	Total Lipids in IDL	LINEAR	beta = -0.01, (-0.09, 0.08), p = 0.862	1578	Not significant	beta = 0, (-0.06, 0.07), p = 0.935	1578	Not significant
Blood assays	Blood assays	Total Lipids in LDL	LINEAR	beta = 0.01, (-0.08, 0.09), p = 0.869	1578	Not significant	beta = 0.02, (-0.05, 0.08), p = 0.593	1578	Not significant
Blood assays	Blood assays	Docosahexaenoic Acid to Total Fatty Acids percentage	LINEAR	beta = -0.01, (-0.08, 0.07), p = 0.872	1577	Not significant	beta = -0.04, (-0.11, 0.02), p = 0.165	1577	Not significant
Blood assays	Assay results	High light scatter reticulocyte count	LINEAR	beta = 0, (-0.07, 0.06), p = 0.878	2873	Not significant	beta = 0.02, (-0.03, 0.07), p = 0.483	2873	Not significant
Blood assays	Blood assays	Cholesteryl Esters in VLDL	LINEAR	beta = -0.01, (-0.09, 0.08), p = 0.883	1578	Not significant	beta = -0.01, (-0.07, 0.06), p = 0.859	1578	Not significant
Blood assays	Blood assays	Phospholipids in Small VLDL	LINEAR	beta = -0.01, (-0.09, 0.08), p = 0.885	1578	Not significant	beta = -0.01, (-0.07, 0.06), p = 0.82	1578	Not significant
Blood assays	Blood assays	Remnant Cholesterol (Non-HDL, Non-LDL -Cholesterol)	LINEAR	beta = -0.01, (-0.09, 0.08), p = 0.891	1578	Not significant	beta = 0, (-0.07, 0.06), p = 0.958	1578	Not significant
Blood assays	Assay results	Monocyte count	LINEAR	beta = 0, (-0.06, 0.06), p = 0.891	2958	Not significant	beta = 0, (-0.05, 0.05), p = 0.93	2958	Not significant
Blood assays	Blood assays	Phospholipids in Medium VLDL	LINEAR	beta = -0.01, (-0.09, 0.08), p = 0.896	1578	Not significant	beta = 0, (-0.07, 0.06), p = 0.938	1578	Not significant
Blood assays	Blood assays	Free Cholesterol in Medium VLDL	LINEAR	beta = -0.01, (-0.09, 0.08), p = 0.897	1578	Not significant	beta = 0, (-0.07, 0.07), p = 0.989	1578	Not significant
Blood assays	Assay results	Testosterone	LINEAR	beta = 0, (-0.04, 0.04), p = 0.901	2587	Not significant	beta = 0.01, (-0.02, 0.04), p = 0.591	2587	Not significant
Blood assays	Blood assays	Cholesteryl Esters in LDL	LINEAR	beta = 0.01, (-0.08, 0.09), p = 0.906	1578	Not significant	beta = 0.02, (-0.05, 0.08), p = 0.614	1578	Not significant
Blood assays	Blood assays	Free Cholesterol in Small VLDL	LINEAR	beta = 0, (-0.08, 0.09), p = 0.912	1578	Not significant	beta = 0, (-0.07, 0.07), p = 0.973	1578	Not significant
Blood assays	Blood assays	Cholesterol to Total Lipids in Chylomicrons and Extremely Large VLDL percentage	LINEAR	beta = -0.01, (-0.1, 0.09), p = 0.913	1305	Not significant	beta = 0, (-0.08, 0.07), p = 0.942	1305	Not significant
Blood assays	Blood assays	Free Cholesterol to Total Lipids in Chylomicrons and Extremely Large VLDL percentage	LINEAR	beta = 0, (-0.1, 0.09), p = 0.914	1305	Not significant	beta = -0.04, (-0.12, 0.03), p = 0.25	1305	Not significant
Blood assays	Blood assays	Cholesterol in Small HDL	LINEAR	beta = 0, (-0.09, 0.08), p = 0.916	1578	Not significant	beta = 0, (-0.06, 0.07), p = 0.947	1578	Not significant
Blood assays	Blood assays	Cholesterol in Large LDL	LINEAR	beta = 0, (-0.08, 0.09), p = 0.922	1578	Not significant	beta = 0.02, (-0.05, 0.09), p = 0.591	1578	Not significant
Blood assays	Blood assays	Cholesterol to Total Lipids in Large HDL percentage	LINEAR	beta = 0, (-0.08, 0.09), p = 0.924	1578	Not significant	beta = 0.02, (-0.05, 0.08), p = 0.624	1578	Not significant
Blood assays	Blood assays	Acetone	LINEAR	beta = 0, (-0.08, 0.09), p = 0.926	1578	Not significant	beta = 0.03, (-0.04, 0.09), p = 0.446	1578	Not significant
Blood assays	Blood assays	Phospholipids to Total Lipids in Large HDL percentage	LINEAR	beta = 0, (-0.08, 0.09), p = 0.935	1578	Not significant	beta = -0.01, (-0.07, 0.06), p = 0.836	1578	Not significant
Blood assays	Blood assays	Total Lipids in Large LDL	LINEAR	beta = 0, (-0.08, 0.09), p = 0.938	1578	Not significant	beta = 0.02, (-0.05, 0.08), p = 0.621	1578	Not significant
Blood assays	Assay results	Total protein	LINEAR	beta = 0, (-0.06, 0.06), p = 0.945	2715	Not significant	beta = -0.01, (-0.06, 0.04), p = 0.634	2715	Not significant
Blood assays	Blood assays	Cholesteryl Esters to Total Lipids in Large LDL percentage	LINEAR	beta = 0, (-0.08, 0.09), p = 0.947	1578	Not significant	beta = 0.01, (-0.06, 0.08), p = 0.766	1578	Not significant
Blood assays	Blood assays	Concentration of Small HDL Particles	LINEAR	beta = 0, (-0.09, 0.08), p = 0.948	1578	Not significant	beta = 0, (-0.07, 0.07), p = 0.986	1578	Not significant
Blood assays	Blood assays	Cholesterol in Small VLDL	LINEAR	beta = 0, (-0.08, 0.09), p = 0.948	1578	Not significant	beta = 0, (-0.07, 0.06), p = 0.924	1578	Not significant
Blood assays	Blood assays	Concentration of Small LDL Particles	LINEAR	beta = 0, (-0.09, 0.08), p = 0.951	1578	Not significant	beta = 0.02, (-0.04, 0.09), p = 0.477	1578	Not significant
Blood assays	Blood assays	Cholesteryl Esters in Very Large VLDL	LINEAR	beta = 0, (-0.08, 0.08), p = 0.954	1578	Not significant	beta = 0, (-0.07, 0.06), p = 0.95	1578	Not significant
Blood assays	Blood assays	Phospholipids to Total Lipids in Large VLDL percentage	LINEAR	beta = 0, (-0.08, 0.08), p = 0.954	1576	Not significant	beta = -0.01, (-0.08, 0.05), p = 0.718	1576	Not significant
Blood assays	Blood assays	Cholesteryl Esters in Large LDL	LINEAR	beta = 0, (-0.08, 0.09), p = 0.958	1578	Not significant	beta = 0.02, (-0.05, 0.08), p = 0.621	1578	Not significant
Blood assays	Assay results	Reticulocyte percentage	LINEAR	beta = 0, (-0.06, 0.06), p = 0.961	2873	Not significant	beta = 0.03, (-0.02, 0.08), p = 0.298	2873	Not significant
Blood assays	Assay results	Haemoglobin concentration	LINEAR	beta = 0, (-0.05, 0.05), p = 0.961	2965	Not significant	beta = 0.03, (-0.01, 0.07), p = 0.128	2965	Not significant
Blood assays	Blood assays	Phospholipids to Total Lipids in Chylomicrons and Extremely Large VLDL percentage	LINEAR	beta = 0, (-0.09, 0.09), p = 0.962	1305	Not significant	beta = -0.05, (-0.12, 0.03), p = 0.211	1305	Not significant
Blood assays	Blood assays	Total Cholesterol Minus HDL-C	LINEAR	beta = 0, (-0.08, 0.09), p = 0.965	1578	Not significant	beta = 0.01, (-0.06, 0.08), p = 0.794	1578	Not significant
Blood assays	Blood assays	Cholesterol in IDL	LINEAR	beta = 0, (-0.08, 0.08), p = 0.971	1578	Not significant	beta = 0.01, (-0.06, 0.07), p = 0.852	1578	Not significant
Blood assays	Blood assays	Cholesteryl Esters in Small VLDL	LINEAR	beta = 0, (-0.08, 0.08), p = 0.972	1578	Not significant	beta = -0.01, (-0.07, 0.06), p = 0.845	1578	Not significant
Blood assays	Blood assays	Cholesteryl Esters in IDL	LINEAR	beta = 0, (-0.08, 0.08), p = 0.973	1578	Not significant	beta = 0, (-0.06, 0.07), p = 0.904	1578	Not significant
Blood assays	Blood assays	Alanine	LINEAR	beta = 0, (-0.08, 0.09), p = 0.978	1577	Not significant	beta = -0.02, (-0.08, 0.05), p = 0.648	1577	Not significant
Blood assays	Blood assays	Cholesteryl Esters to Total Lipids in Chylomicrons and Extremely Large VLDL percentage	LINEAR	beta = 0, (-0.09, 0.09), p = 0.984	1305	Not significant	beta = 0.02, (-0.05, 0.09), p = 0.575	1305	Not significant
Blood assays	Blood assays	Degree of Unsaturation	LINEAR	beta = 0, (-0.08, 0.08), p = 0.984	1577	Not significant	beta = -0.07, (-0.14, -0.01), p = 0.017	1577	Nominally significant
Blood pressure	Physical measures	Systolic blood pressure, automated reading	LINEAR	beta = -0.03, (-0.09, 0.03), p = 0.304	3077	Not significant	beta = -0.03, (-0.07, 0.02), p = 0.239	3077	Not significant
Blood pressure	Physical measures	Pulse rate, automated reading	LINEAR	beta = 0.03, (-0.03, 0.09), p = 0.352	3077	Not significant	beta = 0.02, (-0.03, 0.07), p = 0.4	3077	Not significant
Blood pressure	Physical measures	Diastolic blood pressure, automated reading	LINEAR	beta = -0.02, (-0.08, 0.03), p = 0.408	3077	Not significant	beta = -0.02, (-0.07, 0.03), p = 0.479	3077	Not significant
Bone-densitometry of heel	Physical measures	Ankle spacing width (right)	LINEAR	beta = -0.08, (-0.15, 0), p = 0.043	1705	Nominally significant	beta = 0.04, (-0.02, 0.1), p = 0.222	1705	Not significant
Bone-densitometry of heel	Physical measures	Speed of sound through heel (right)	LINEAR	beta = 0.06, (-0.02, 0.14), p = 0.138	1705	Not significant	beta = 0.04, (-0.03, 0.1), p = 0.283	1705	Not significant
Bone-densitometry of heel	Physical measures	Heel quantitative ultrasound index (QUI), direct entry (right)	LINEAR	beta = 0.06, (-0.02, 0.14), p = 0.16	1705	Not significant	beta = 0.03, (-0.03, 0.1), p = 0.344	1705	Not significant
Bone-densitometry of heel	Physical measures	Heel bone mineral density (BMD) T-score, automated (right)	LINEAR	beta = 0.06, (-0.02, 0.14), p = 0.16	1705	Not significant	beta = 0.03, (-0.03, 0.1), p = 0.344	1705	Not significant
Bone-densitometry of heel	Physical measures	Heel bone mineral density (BMD) (right)	LINEAR	beta = 0.05, (-0.02, 0.13), p = 0.176	1702	Not significant	beta = 0.03, (-0.03, 0.1), p = 0.349	1702	Not significant
Bone-densitometry of heel	Physical measures	Heel broadband ultrasound attenuation (right)	LINEAR	beta = 0.05, (-0.03, 0.13), p = 0.228	1705	Not significant	beta = 0.02, (-0.04, 0.09), p = 0.462	1705	Not significant
Bone-densitometry of heel	Physical measures	Heel bone mineral density (BMD)	LINEAR	beta = 0.06, (-0.04, 0.16), p = 0.238	1062	Not significant	beta = 0.03, (-0.05, 0.11), p = 0.453	1062	Not significant
Bone-densitometry of heel	Physical measures	Ankle spacing width (left)	LINEAR	beta = -0.04, (-0.11, 0.03), p = 0.246	1687	Not significant	beta = 0.04, (-0.02, 0.1), p = 0.192	1687	Not significant
Bone-densitometry of heel	Physical measures	Heel bone mineral density (BMD) T-score, automated	LINEAR	beta = 0.05, (-0.05, 0.15), p = 0.288	1065	Not significant	beta = 0.02, (-0.06, 0.1), p = 0.617	1065	Not significant
Bone-densitometry of heel	Physical measures	Heel quantitative ultrasound index (QUI), direct entry	LINEAR	beta = 0.05, (-0.05, 0.15), p = 0.288	1065	Not significant	beta = 0.02, (-0.06, 0.1), p = 0.617	1065	Not significant
Bone-densitometry of heel	Physical measures	Speed of sound through heel	LINEAR	beta = 0.05, (-0.05, 0.15), p = 0.302	1065	Not significant	beta = 0, (-0.07, 0.08), p = 0.921	1065	Not significant
Bone-densitometry of heel	Physical measures	Heel Broadband ultrasound attenuation, direct entry	LINEAR	beta = 0.05, (-0.05, 0.15), p = 0.323	1064	Not significant	beta = 0.05, (-0.03, 0.13), p = 0.215	1064	Not significant
Bone-densitometry of heel	Physical measures	Speed of sound through heel (left)	LINEAR	beta = 0.02, (-0.06, 0.1), p = 0.661	1687	Not significant	beta = 0.01, (-0.06, 0.07), p = 0.784	1687	Not significant
Bone-densitometry of heel	Physical measures	Heel bone mineral density (BMD) T-score, automated (left)	LINEAR	beta = 0.02, (-0.06, 0.1), p = 0.678	1687	Not significant	beta = 0, (-0.06, 0.07), p = 0.927	1687	Not significant
Bone-densitometry of heel	Physical measures	Heel quantitative ultrasound index (QUI), direct entry (left)	LINEAR	beta = 0.02, (-0.06, 0.1), p = 0.679	1687	Not significant	beta = 0, (-0.06, 0.07), p = 0.927	1687	Not significant
Bone-densitometry of heel	Physical measures	Heel broadband ultrasound attenuation (left)	LINEAR	beta = 0.01, (-0.06, 0.09), p = 0.708	1686	Not significant	beta = -0.01, (-0.08, 0.05), p = 0.674	1686	Not significant
Bone-densitometry of heel	Physical measures	Heel bone mineral density (BMD) (left)	LINEAR	beta = 0.01, (-0.06, 0.09), p = 0.712	1686	Not significant	beta = 0.01, (-0.06, 0.07), p = 0.826	1686	Not significant
Bone-densitometry of heel	Physical measures	Ankle spacing width	LINEAR	beta = 0, (-0.09, 0.1), p = 0.948	1065	Not significant	beta = 0.06, (-0.01, 0.13), p = 0.113	1065	Not significant
Depression	Mental health	Ever had prolonged loss of interest in normal activities	LOGISTIC-BINARY	OR = 1.07, (0.78, 1.46), p = 0.677	336/241(577)	Not significant	OR = 0.9, (0.71, 1.13), p = 0.361	336/241(577)	Not significant
Depression	Mental health	Ever had prolonged feelings of sadness or depression	LOGISTIC-BINARY	OR = 1, (0.73, 1.37), p = 0.979	267/308(575)	Not significant	OR = 0.87, (0.69, 1.1), p = 0.254	267/308(575)	Not significant
Digestive health	Digestive health	Degree bothered by feeling tired all the time in the last 3 months	LOGISTIC-BINARY	OR = 1.23, (0.91, 1.68), p = 0.176	214/290(504)	Not significant	OR = 1.05, (0.83, 1.33), p = 0.674	214/290(504)	Not significant
Digestive health	Digestive health	Degree bothered by feeling heart pound/race in the last 3 months	LOGISTIC-BINARY	OR = 0.82, (0.61, 1.1), p = 0.194	410/202(612)	Not significant	OR = 1.01, (0.8, 1.26), p = 0.964	410/202(612)	Not significant
Digestive health	Digestive health	Degree bothered by shortness of breath in the last 3 months	LOGISTIC-BINARY	OR = 0.83, (0.61, 1.11), p = 0.208	390/204(594)	Not significant	OR = 0.87, (0.69, 1.09), p = 0.213	390/204(594)	Not significant
Digestive health	Digestive health	Least number of times bowels opened per week	LINEAR	beta = 0.07, (-0.06, 0.19), p = 0.319	629	Not significant	beta = 0.03, (-0.07, 0.13), p = 0.506	629	Not significant
Digestive health	Digestive health	Frequency of loose/mushy/watery stools in the last 3 months	LOGISTIC-BINARY	OR = 0.88, (0.66, 1.18), p = 0.398	277/292(569)	Not significant	OR = 1.07, (0.86, 1.33), p = 0.52	277/292(569)	Not significant
Digestive health	Digestive health	Frequency of hard/lumpy stools in the last 3 months	LOGISTIC-BINARY	OR = 0.9, (0.67, 1.21), p = 0.497	258/283(541)	Not significant	OR = 1.13, (0.91, 1.42), p = 0.271	258/283(541)	Not significant
Digestive health	Digestive health	Currently (in last 3 months) suffer from abdominal pain	LOGISTIC-BINARY	OR = 1.03, (0.78, 1.38), p = 0.816	438/204(642)	Not significant	OR = 0.82, (0.66, 1.03), p = 0.088	438/204(642)	Not significant
Digestive health	Digestive health	Degree bothered by headaches in the last 3 months	LOGISTIC-BINARY	OR = 0.97, (0.73, 1.3), p = 0.843	367/230(597)	Not significant	OR = 0.98, (0.79, 1.23), p = 0.871	367/230(597)	Not significant
Digestive health	Digestive health	Degree bothered by back pain in the past 3 months	LOGISTIC-BINARY	OR = 1.03, (0.76, 1.4), p = 0.85	228/279(507)	Not significant	OR = 1.29, (1.02, 1.63), p = 0.033	228/279(507)	Nominally significant
Early life factors	Touchscreen	Comparative height size at age 10	ORDERED-LOGISTIC	OR = 0.98, (0.91, 1.05), p = 0.726	2929	Not significant	OR = 0.98, (0.91, 1.05), p = 0.634	2929	Not significant
Early life factors	Touchscreen	Comparative body size at age 10	ORDERED-LOGISTIC	OR = 1.02, (0.95, 1.09), p = 0.742	2909	Not significant	OR = 1.03, (0.96, 1.1), p = 0.539	2909	Not significant
Early life factors	Verbal interview	Birth weight	LINEAR	beta = 0, (-0.1, 0.11), p = 0.97	907	Not significant	beta = 0.04, (-0.05, 0.13), p = 0.355	907	Not significant
ECG during exercise	Physical measures	Number of trend entries	LINEAR	beta = 0.07, (-0.03, 0.17), p = 0.143	961	Not significant	beta = -0.03, (-0.11, 0.06), p = 0.533	961	Not significant
ECG during exercise	Physical measures	Maximum workload during fitness test	ORDERED-LOGISTIC	OR = 1.14, (0.99, 1.31), p = 0.21	961	Not significant	OR = 0.9, (0.79, 1.03), p = 0.273	961	Not significant
ECG during exercise	Physical measures	Maximum heart rate during fitness test	LINEAR	beta = 0.06, (-0.05, 0.16), p = 0.303	961	Not significant	beta = -0.01, (-0.1, 0.07), p = 0.742	961	Not significant
ECG during exercise	Physical measures	ECG, heart rate	LINEAR	beta = 0.05, (-0.05, 0.16), p = 0.337	959	Not significant	beta = 0, (-0.09, 0.09), p = 0.998	959	Not significant
ECG during exercise	Physical measures	ECG, load	ORDERED-LOGISTIC	OR = 1.09, (0.95, 1.25), p = 0.386	958	Not significant	OR = 0.92, (0.8, 1.05), p = 0.114	958	Not significant
ECG during exercise	Physical measures	ECG, number of stages in a phase	ORDERED-LOGISTIC	OR = 1.09, (0.95, 1.24), p = 0.423	961	Not significant	OR = 0.87, (0.77, 1), p = 0.082	961	Not significant
ECG during exercise	Physical measures	ECG, phase duration	ORDERED-LOGISTIC	OR = 1.07, (0.92, 1.24), p = 0.541	961	Not significant	OR = 0.85, (0.74, 0.98), p = 0.088	961	Not significant
ECG during exercise	Physical measures	Duration of fitness test	LOGISTIC-BINARY	OR = 1.07, (0.84, 1.35), p = 0.58	416/545(961)	Not significant	OR = 0.83, (0.68, 1.01), p = 0.058	416/545(961)	Not significant
ECG during exercise	Physical measures	ECG, phase time	LINEAR	beta = 0.01, (-0.09, 0.1), p = 0.892	961	Not significant	beta = -0.09, (-0.17, -0.01), p = 0.024	961	Nominally significant
ECG during exercise	Physical measures	Bicycle speed	ORDERED-LOGISTIC	OR = 1.01, (0.88, 1.15), p = 1	958	Not significant	OR = 0.94, (0.83, 1.07), p = 0.459	958	Not significant
Experience of pain	Experience of pain	Scale to indicate how health is today	LINEAR	beta = 0.12, (-0.01, 0.25), p = 0.078	617	Not significant	beta = -0.05, (-0.15, 0.05), p = 0.343	617	Not significant
Experience of pain	Experience of pain	Pain or tenderness during the past week	LOGISTIC-BINARY	OR = 0.79, (0.59, 1.04), p = 0.094	216/407(623)	Not significant	OR = 1.1, (0.88, 1.37), p = 0.402	216/407(623)	Not significant
Experience of pain	Experience of pain	Headache in past six months	LOGISTIC-BINARY	OR = 1.19, (0.9, 1.57), p = 0.217	373/253(626)	Not significant	OR = 0.83, (0.66, 1.03), p = 0.085	373/253(626)	Not significant
Experience of pain	Experience of pain	Location of pain during the past week	LOGISTIC-BINARY	OR = 0.85, (0.64, 1.13), p = 0.257	417/205(622)	Not significant	OR = 1.02, (0.81, 1.28), p = 0.851	417/205(622)	Not significant
Experience of pain	Experience of pain	Troubled by pain or discomfort present for more than 3 months	LOGISTIC-BINARY	OR = 0.89, (0.67, 1.17), p = 0.402	218/404(622)	Not significant	OR = 1.07, (0.86, 1.33), p = 0.57	218/404(622)	Not significant
Experience of pain	Experience of pain	Bad and/or recurring headaches at any time in life	LOGISTIC-BINARY	OR = 1.06, (0.81, 1.39), p = 0.682	356/269(625)	Not significant	OR = 0.98, (0.79, 1.22), p = 0.886	356/269(625)	Not significant
Experience of pain	Experience of pain	Suffered from fatigue or exhaustion in the last week	LOGISTIC-BINARY	OR = 1.06, (0.8, 1.41), p = 0.683	396/214(610)	Not significant	OR = 0.97, (0.77, 1.22), p = 0.782	396/214(610)	Not significant
Experience of pain	Experience of pain	Feeling tired or having little energy over the last two weeks	LOGISTIC-BINARY	OR = 1.02, (0.75, 1.38), p = 0.907	306/203(509)	Not significant	OR = 1.01, (0.79, 1.29), p = 0.936	306/203(509)	Not significant
Eye measures	Physical measures	Cylindrical power (right)	LINEAR	beta = -0.11, (-0.19, -0.03), p = 0.009	1527	Nominally significant	beta = -0.01, (-0.08, 0.05), p = 0.669	1527	Not significant
Eye measures	Physical measures	6mm asymmetry angle (left)	LINEAR	beta = -0.12, (-0.24, 0), p = 0.053	660	Not significant	beta = 0.04, (-0.07, 0.14), p = 0.495	660	Not significant
Eye measures	Physical measures	3mm cylindrical power angle (right)	LINEAR	beta = -0.07, (-0.15, 0.02), p = 0.12	1421	Not significant	beta = 0.1, (0.03, 0.17), p = 0.007	1421	Nominally significant
Eye measures	Physical measures	3mm weak meridian angle (right)	LINEAR	beta = -0.07, (-0.15, 0.02), p = 0.125	1422	Not significant	beta = 0.1, (0.03, 0.17), p = 0.008	1422	Nominally significant
Eye measures	Physical measures	3mm index of best keratometry results (right)	LOGISTIC-BINARY	OR = 0.86, (0.71, 1.04), p = 0.128	422/866(1288)	Not significant	OR = 0.95, (0.8, 1.12), p = 0.527	422/866(1288)	Not significant
Eye measures	Physical measures	3mm asymmetry angle (right)	LINEAR	beta = 0.07, (-0.02, 0.15), p = 0.141	1347	Not significant	beta = 0.1, (0.02, 0.17), p = 0.012	1347	Nominally significant
Eye measures	Physical measures	logMAR, initial (left)	ORDERED-LOGISTIC	OR = 1, (0.9, 1.1), p = 0.16	1591	Not significant	OR = 1.09, (0.98, 1.2), p = 0.061	1591	Not significant
Eye measures	Physical measures	Spherical power (right)	LINEAR	beta = 0.05, (-0.03, 0.14), p = 0.187	1527	Not significant	beta = -0.01, (-0.08, 0.06), p = 0.729	1527	Not significant
Eye measures	Physical measures	6mm weak meridian (left)	LINEAR	beta = 0.06, (-0.03, 0.15), p = 0.188	1187	Not significant	beta = 0, (-0.08, 0.08), p = 0.961	1187	Not significant
Eye measures	Physical measures	3mm cylindrical power (right)	LINEAR	beta = 0.06, (-0.03, 0.14), p = 0.202	1422	Not significant	beta = -0.02, (-0.1, 0.05), p = 0.529	1422	Not significant
Eye measures	Physical measures	Index of best refractometry result (right)	ORDERED-LOGISTIC	OR = 1.1, (1, 1.22), p = 0.21	1525	Not significant	OR = 1.14, (1.04, 1.26), p = 0.043	1525	Nominally significant
Eye measures	Physical measures	Corneal resistance factor (left)	LINEAR	beta = 0.05, (-0.03, 0.14), p = 0.233	1471	Not significant	beta = 0.03, (-0.04, 0.1), p = 0.419	1471	Not significant
Eye measures	Physical measures	3mm regularity index (right)	LINEAR	beta = -0.05, (-0.14, 0.03), p = 0.237	1347	Not significant	beta = 0, (-0.07, 0.07), p = 0.989	1347	Not significant
Eye measures	Physical measures	6mm asymmetry index (right)	LINEAR	beta = -0.08, (-0.2, 0.05), p = 0.239	626	Not significant	beta = 0.02, (-0.08, 0.13), p = 0.691	626	Not significant
Eye measures	Physical measures	6mm index of best keratometry results (left)	LOGISTIC-BINARY	OR = 1.13, (0.92, 1.4), p = 0.244	383/640(1023)	Not significant	OR = 0.97, (0.81, 1.15), p = 0.715	383/640(1023)	Not significant
Eye measures	Physical measures	3mm strong meridian angle (right)	LINEAR	beta = -0.05, (-0.14, 0.04), p = 0.247	1422	Not significant	beta = -0.03, (-0.1, 0.04), p = 0.407	1422	Not significant
Eye measures	Physical measures	6mm strong meridian angle (right)	LINEAR	beta = -0.05, (-0.15, 0.04), p = 0.274	1159	Not significant	beta = -0.07, (-0.15, 0.01), p = 0.095	1159	Not significant
Eye measures	Physical measures	3mm cylindrical power (left)	LINEAR	beta = 0.05, (-0.04, 0.13), p = 0.276	1431	Not significant	beta = -0.02, (-0.09, 0.05), p = 0.559	1431	Not significant
Eye measures	Physical measures	Corneal hysteresis (left)	LINEAR	beta = 0.04, (-0.04, 0.13), p = 0.298	1471	Not significant	beta = 0.02, (-0.05, 0.09), p = 0.622	1471	Not significant
Eye measures	Physical measures	6mm strong meridian (left)	LINEAR	beta = 0.05, (-0.05, 0.14), p = 0.335	1187	Not significant	beta = -0.01, (-0.09, 0.07), p = 0.78	1187	Not significant
Eye measures	Physical measures	Astigmatism angle (left)	LINEAR	beta = -0.04, (-0.12, 0.04), p = 0.342	1523	Not significant	beta = 0.05, (-0.02, 0.12), p = 0.133	1523	Not significant
Eye measures	Physical measures	avMSE	LINEAR	beta = 0.04, (-0.04, 0.12), p = 0.352	1539	Not significant	beta = 0, (-0.07, 0.07), p = 0.98	1539	Not significant
Eye measures	Physical measures	3mm asymmetry angle (left)	LINEAR	beta = -0.04, (-0.13, 0.05), p = 0.352	1355	Not significant	beta = 0.05, (-0.02, 0.13), p = 0.161	1355	Not significant
Eye measures	Physical measures	3mm asymmetry index (left)	LINEAR	beta = -0.04, (-0.13, 0.05), p = 0.359	1355	Not significant	beta = -0.05, (-0.12, 0.02), p = 0.193	1355	Not significant
Eye measures	Physical measures	Number of letters correct in round (right)	LINEAR	beta = 0.04, (-0.04, 0.12), p = 0.37	1592	Not significant	beta = 0.06, (-0.01, 0.13), p = 0.078	1592	Not significant
Eye measures	Physical measures	6mm weak meridian angle (right)	LINEAR	beta = 0.04, (-0.05, 0.14), p = 0.372	1159	Not significant	beta = 0.1, (0.02, 0.18), p = 0.019	1159	Nominally significant
Eye measures	Physical measures	6mm cylindrical power angle (right)	LINEAR	beta = 0.04, (-0.05, 0.14), p = 0.374	1159	Not significant	beta = 0.1, (0.02, 0.18), p = 0.02	1159	Nominally significant
Eye measures	Physical measures	Number of letters correct in round (left)	LINEAR	beta = 0.04, (-0.05, 0.12), p = 0.401	1591	Not significant	beta = 0, (-0.07, 0.07), p = 0.941	1591	Not significant
Eye measures	Physical measures	Number of rounds to result (right)	ORDERED-LOGISTIC	OR = 0.94, (0.84, 1.04), p = 0.402	1421	Not significant	OR = 1.05, (0.95, 1.16), p = 0.468	1421	Not significant
Eye measures	Physical measures	6mm regularity index (left)	LINEAR	beta = -0.05, (-0.17, 0.07), p = 0.412	661	Not significant	beta = 0.04, (-0.07, 0.14), p = 0.491	661	Not significant
Eye measures	Physical measures	6mm index of best keratometry results (right)	LOGISTIC-BINARY	OR = 0.92, (0.75, 1.14), p = 0.449	410/567(977)	Not significant	OR = 0.99, (0.83, 1.18), p = 0.924	410/567(977)	Not significant
Eye measures	Physical measures	logMAR, final (left)	LINEAR	beta = -0.03, (-0.11, 0.05), p = 0.454	1563	Not significant	beta = 0.01, (-0.05, 0.08), p = 0.674	1563	Not significant
Eye measures	Physical measures	6mm asymmetry index (left)	LINEAR	beta = -0.05, (-0.17, 0.08), p = 0.462	660	Not significant	beta = 0.02, (-0.08, 0.13), p = 0.669	660	Not significant
Eye measures	Physical measures	3mm regularity index (left)	LINEAR	beta = -0.03, (-0.12, 0.05), p = 0.472	1355	Not significant	beta = 0.01, (-0.06, 0.09), p = 0.688	1355	Not significant
Eye measures	Physical measures	Spherical power (left)	LINEAR	beta = 0.03, (-0.05, 0.11), p = 0.487	1523	Not significant	beta = 0.01, (-0.06, 0.08), p = 0.752	1523	Not significant
Eye measures	Physical measures	Number of rounds to result (left)	ORDERED-LOGISTIC	OR = 0.95, (0.86, 1.05), p = 0.488	1438	Not significant	OR = 1.01, (0.91, 1.11), p = 0.929	1438	Not significant
Eye measures	Physical measures	3mm weak meridian (left)	LINEAR	beta = 0.03, (-0.05, 0.11), p = 0.496	1431	Not significant	beta = 0.03, (-0.04, 0.1), p = 0.479	1431	Not significant
Eye measures	Physical measures	3mm strong meridian (right)	LINEAR	beta = -0.03, (-0.11, 0.06), p = 0.497	1422	Not significant	beta = 0.02, (-0.05, 0.09), p = 0.632	1422	Not significant
Eye measures	Physical measures	Duration visual-acuity screen displayed (right)	LINEAR	beta = -0.03, (-0.11, 0.05), p = 0.51	1602	Not significant	beta = 0.03, (-0.04, 0.1), p = 0.401	1602	Not significant
Eye measures	Physical measures	Intra-ocular pressure, Goldmann-correlated (right)	LINEAR	beta = -0.03, (-0.11, 0.06), p = 0.512	1498	Not significant	beta = -0.02, (-0.09, 0.05), p = 0.651	1498	Not significant
Eye measures	Physical measures	Cylindrical power (left)	LINEAR	beta = -0.03, (-0.11, 0.06), p = 0.542	1523	Not significant	beta = 0, (-0.07, 0.06), p = 0.904	1523	Not significant
Eye measures	Physical measures	6mm regularity index (right)	LINEAR	beta = -0.04, (-0.16, 0.09), p = 0.547	627	Not significant	beta = 0.03, (-0.07, 0.14), p = 0.527	627	Not significant
Eye measures	Physical measures	6mm asymmetry angle (right)	LINEAR	beta = 0.04, (-0.09, 0.17), p = 0.554	626	Not significant	beta = 0.09, (-0.01, 0.2), p = 0.081	626	Not significant
Eye measures	Physical measures	Intra-ocular pressure, corneal-compensated (right)	LINEAR	beta = -0.02, (-0.11, 0.06), p = 0.582	1498	Not significant	beta = -0.01, (-0.08, 0.06), p = 0.752	1498	Not significant
Eye measures	Physical measures	6mm weak meridian (right)	LINEAR	beta = -0.02, (-0.12, 0.07), p = 0.628	1159	Not significant	beta = 0.01, (-0.07, 0.09), p = 0.793	1159	Not significant
Eye measures	Physical measures	3mm asymmetry index (right)	LINEAR	beta = -0.02, (-0.11, 0.07), p = 0.64	1347	Not significant	beta = 0.04, (-0.03, 0.12), p = 0.275	1347	Not significant
Eye measures	Physical measures	logMAR in round (left)	LINEAR	beta = 0.02, (-0.06, 0.1), p = 0.645	1591	Not significant	beta = 0.02, (-0.04, 0.09), p = 0.494	1591	Not significant
Eye measures	Physical measures	6mm strong meridian angle (left)	LINEAR	beta = 0.02, (-0.07, 0.11), p = 0.671	1187	Not significant	beta = 0.1, (0.02, 0.18), p = 0.011	1187	Nominally significant
Eye measures	Physical measures	Intra-ocular pressure, Goldmann-correlated (left)	LINEAR	beta = 0.02, (-0.07, 0.1), p = 0.685	1471	Not significant	beta = 0.02, (-0.05, 0.09), p = 0.595	1471	Not significant
Eye measures	Physical measures	Duration at which refractometer first shown (right)	LINEAR	beta = -0.02, (-0.1, 0.07), p = 0.702	1570	Not significant	beta = 0.03, (-0.03, 0.1), p = 0.327	1570	Not significant
Eye measures	Physical measures	logMAR, initial (right)	ORDERED-LOGISTIC	OR = 1.04, (0.94, 1.15), p = 0.703	1592	Not significant	OR = 1.05, (0.95, 1.16), p = 0.45	1592	Not significant
Eye measures	Physical measures	logMAR, final (right)	LINEAR	beta = -0.01, (-0.09, 0.06), p = 0.731	1568	Not significant	beta = -0.01, (-0.08, 0.06), p = 0.779	1568	Not significant
Eye measures	Physical measures	Corneal hysteresis (right)	LINEAR	beta = 0.01, (-0.07, 0.1), p = 0.791	1498	Not significant	beta = 0.01, (-0.06, 0.08), p = 0.719	1498	Not significant
Eye measures	Physical measures	Duration visual-acuity screen displayed (left)	LINEAR	beta = -0.01, (-0.09, 0.07), p = 0.809	1604	Not significant	beta = 0.04, (-0.03, 0.11), p = 0.268	1604	Not significant
Eye measures	Physical measures	3mm index of best keratometry results (left)	LOGISTIC-BINARY	OR = 0.98, (0.8, 1.19), p = 0.81	402/942(1344)	Not significant	OR = 0.98, (0.83, 1.15), p = 0.802	402/942(1344)	Not significant
Eye measures	Physical measures	Intra-ocular pressure, corneal-compensated (left)	LINEAR	beta = -0.01, (-0.09, 0.07), p = 0.826	1471	Not significant	beta = 0.01, (-0.06, 0.08), p = 0.827	1471	Not significant
Eye measures	Physical measures	6mm strong meridian (right)	LINEAR	beta = -0.01, (-0.1, 0.08), p = 0.834	1159	Not significant	beta = 0.02, (-0.05, 0.1), p = 0.547	1159	Not significant
Eye measures	Physical measures	3mm cylindrical power angle (left)	LINEAR	beta = 0.01, (-0.08, 0.1), p = 0.842	1430	Not significant	beta = -0.03, (-0.11, 0.04), p = 0.368	1430	Not significant
Eye measures	Physical measures	6mm cylindrical power angle (left)	LINEAR	beta = -0.01, (-0.1, 0.08), p = 0.847	1187	Not significant	beta = -0.09, (-0.17, -0.01), p = 0.031	1187	Nominally significant
Eye measures	Physical measures	Index of best refractometry result (left)	ORDERED-LOGISTIC	OR = 0.99, (0.89, 1.09), p = 0.849	1515	Not significant	OR = 1.17, (1.06, 1.29), p = 0.023	1515	Nominally significant
Eye measures	Physical measures	Corneal resistance factor (right)	LINEAR	beta = -0.01, (-0.09, 0.08), p = 0.85	1498	Not significant	beta = 0, (-0.07, 0.07), p = 0.965	1498	Not significant
Eye measures	Physical measures	6mm cylindrical power (left)	LINEAR	beta = 0.01, (-0.09, 0.1), p = 0.852	1187	Not significant	beta = -0.03, (-0.11, 0.05), p = 0.45	1187	Not significant
Eye measures	Physical measures	6mm weak meridian angle (left)	LINEAR	beta = -0.01, (-0.1, 0.09), p = 0.865	1187	Not significant	beta = -0.09, (-0.16, -0.01), p = 0.034	1187	Nominally significant
Eye measures	Physical measures	6mm cylindrical power (right)	LINEAR	beta = 0.01, (-0.09, 0.1), p = 0.88	1159	Not significant	beta = -0.01, (-0.09, 0.07), p = 0.795	1159	Not significant
Eye measures	Physical measures	3mm weak meridian angle (left)	LINEAR	beta = 0.01, (-0.08, 0.09), p = 0.882	1431	Not significant	beta = -0.03, (-0.11, 0.04), p = 0.361	1431	Not significant
Eye measures	Physical measures	Duration at which refractometer first shown (left)	LINEAR	beta = 0.01, (-0.08, 0.09), p = 0.893	1572	Not significant	beta = 0.03, (-0.04, 0.1), p = 0.347	1572	Not significant
Eye measures	Physical measures	logMAR in round (right)	LINEAR	beta = 0, (-0.07, 0.08), p = 0.917	1592	Not significant	beta = 0, (-0.07, 0.06), p = 0.919	1592	Not significant
Eye measures	Physical measures	3mm strong meridian angle (left)	LINEAR	beta = 0, (-0.08, 0.09), p = 0.917	1431	Not significant	beta = 0.02, (-0.05, 0.09), p = 0.565	1431	Not significant
Eye measures	Physical measures	3mm weak meridian (right)	LINEAR	beta = 0, (-0.09, 0.08), p = 0.946	1422	Not significant	beta = 0.01, (-0.06, 0.08), p = 0.816	1422	Not significant
Eye measures	Physical measures	Astigmatism angle (right)	LINEAR	beta = 0, (-0.08, 0.09), p = 0.958	1527	Not significant	beta = 0, (-0.07, 0.07), p = 0.895	1527	Not significant
Eye measures	Physical measures	Myopia diagnosis	LOGISTIC-BINARY	OR = 1, (0.82, 1.22), p = 0.987	1100/387(1487)	Not significant	OR = 1.09, (0.92, 1.28), p = 0.31	1100/387(1487)	Not significant
Eye measures	Physical measures	3mm strong meridian (left)	LINEAR	beta = 0, (-0.08, 0.08), p = 0.989	1431	Not significant	beta = 0.03, (-0.04, 0.1), p = 0.412	1431	Not significant
Family history	Touchscreen	Illnesses of mother: High blood pressure	LOGISTIC-BINARY	OR = 1.15, (1.01, 1.31), p = 0.038	1104/1517(2621)	Nominally significant	OR = 0.98, (0.88, 1.09), p = 0.761	1104/1517(2621)	Not significant
Family history	Touchscreen	Illnesses of father	LOGISTIC-BINARY	OR = 0.88, (0.73, 1.05), p = 0.143	422/1752(2174)	Not significant	OR = 0.98, (0.87, 1.11), p = 0.779	1239/876(2115)	Not significant
Family history	Touchscreen	Illnesses of father: Diabetes	LOGISTIC-BINARY	OR = 1.11, (0.95, 1.3), p = 0.202	1567/584(2151)	Not significant	OR = 1.14, (1.01, 1.3), p = 0.04	1567/584(2151)	Nominally significant
Family history	Touchscreen	Illnesses of mother: Diabetes	LOGISTIC-BINARY	OR = 1.07, (0.93, 1.23), p = 0.355	1788/775(2563)	Not significant	OR = 1.04, (0.92, 1.16), p = 0.557	1788/775(2563)	Not significant
Family history	Touchscreen	Illnesses of father: High blood pressure	LOGISTIC-BINARY	OR = 1.07, (0.93, 1.24), p = 0.36	1338/837(2175)	Not significant	OR = 1.02, (0.91, 1.15), p = 0.718	1338/837(2175)	Not significant
Family history	Touchscreen	Illnesses of father: Heart disease	LOGISTIC-BINARY	OR = 1.09, (0.89, 1.35), p = 0.405	1839/274(2113)	Not significant	OR = 1.07, (0.91, 1.27), p = 0.409	1839/274(2113)	Not significant
Family history	Touchscreen	Illnesses of siblings	LOGISTIC-BINARY	OR = 1.06, (0.92, 1.22), p = 0.426	1148/1161(2309)	Not significant	OR = 0.88, (0.75, 1.03), p = 0.119	330/1991(2321)	Not significant
Family history	Touchscreen	Illnesses of mother	LOGISTIC-BINARY	OR = 0.93, (0.76, 1.12), p = 0.431	333/2227(2560)	Not significant	OR = 0.96, (0.82, 1.12), p = 0.594	333/2227(2560)	Not significant
Family history	Touchscreen	Illnesses of siblings: High blood pressure	LOGISTIC-BINARY	OR = 0.95, (0.82, 1.09), p = 0.46	1417/962(2379)	Not significant	OR = 0.98, (0.88, 1.1), p = 0.788	1417/962(2379)	Not significant
Family history	Touchscreen	Illnesses of mother: Stroke	LOGISTIC-BINARY	OR = 0.94, (0.79, 1.13), p = 0.528	2142/397(2539)	Not significant	OR = 0.98, (0.84, 1.13), p = 0.76	2142/397(2539)	Not significant
Family history	Touchscreen	Illnesses of siblings: Diabetes	LOGISTIC-BINARY	OR = 0.95, (0.81, 1.12), p = 0.572	1794/550(2344)	Not significant	OR = 1.12, (0.98, 1.28), p = 0.103	1794/550(2344)	Not significant
Family history	Touchscreen	Non-accidental death in close genetic family	LOGISTIC-BINARY	OR = 0.95, (0.79, 1.15), p = 0.604	1167/434(1601)	Not significant	OR = 1.17, (1.01, 1.37), p = 0.043	1167/434(1601)	Nominally significant
Family history	Touchscreen	Illnesses of father: Stroke	LOGISTIC-BINARY	OR = 0.97, (0.81, 1.16), p = 0.725	1718/412(2130)	Not significant	OR = 1.19, (1.03, 1.37), p = 0.021	1718/412(2130)	Nominally significant
Family history	Touchscreen	Illnesses of mother: Heart disease	LOGISTIC-BINARY	OR = 1.03, (0.85, 1.25), p = 0.73	2194/333(2527)	Not significant	OR = 0.99, (0.85, 1.16), p = 0.936	2194/333(2527)	Not significant
Family history	Touchscreen	Illnesses of father: Prostate cancer	LOGISTIC-BINARY	OR = 1.02, (0.83, 1.27), p = 0.829	1818/268(2086)	Not significant	OR = 1.02, (0.86, 1.22), p = 0.78	1818/268(2086)	Not significant
Fluid intelligence / reasoning	Cognitive function	Fluid intelligence score	ORDERED-LOGISTIC	OR = 0.92, (0.81, 1.05), p = 0.448	960	Not significant	OR = 0.94, (0.83, 1.07), p = 0.511	960	Not significant
Fluid intelligence / reasoning	Cognitive function	FI3 : word interpolation	LOGISTIC-BINARY	OR = 1.07, (0.88, 1.3), p = 0.513	434/952(1386)	Not significant	OR = 1.19, (1.01, 1.4), p = 0.037	434/952(1386)	Nominally significant
Fluid intelligence / reasoning	Cognitive function	FI6 : conditional arithmetic	LOGISTIC-BINARY	OR = 0.96, (0.73, 1.26), p = 0.771	484/227(711)	Not significant	OR = 0.98, (0.78, 1.22), p = 0.834	484/227(711)	Not significant
Fluid intelligence / reasoning	Cognitive function	FI5 : family relationship calculation	LOGISTIC-BINARY	OR = 0.97, (0.75, 1.26), p = 0.838	200/701(901)	Not significant	OR = 1.06, (0.85, 1.33), p = 0.599	200/701(901)	Not significant
Fluid intelligence / reasoning	Cognitive function	Number of fluid intelligence questions attempted within time limit	ORDERED-LOGISTIC	OR = 1.08, (0.96, 1.21), p = 1	1090	Not significant	OR = 0.99, (0.88, 1.11), p = 1	1090	Not significant
Hand grip strength	Physical measures	Hand grip strength (left)	LINEAR	beta = 0.03, (-0.02, 0.07), p = 0.218	3095	Not significant	beta = 0.01, (-0.03, 0.05), p = 0.609	3095	Not significant
Hand grip strength	Physical measures	Hand grip strength (right)	LINEAR	beta = -0.01, (-0.06, 0.03), p = 0.628	3095	Not significant	beta = 0.01, (-0.03, 0.04), p = 0.681	3095	Not significant
Health and medical history	Touchscreen	Leg pain when walking normally	LOGISTIC-BINARY	OR = 0.72, (0.54, 0.95), p = 0.021	255/406(661)	Nominally significant	OR = 0.99, (0.77, 1.26), p = 0.924	255/406(661)	Not significant
Health and medical history	Touchscreen	Mineral and other dietary supplements: Zinc	LOGISTIC-BINARY	OR = 1.27, (1.01, 1.61), p = 0.039	2847/219(3066)	Nominally significant	OR = 0.9, (0.74, 1.08), p = 0.247	2847/219(3066)	Not significant
Health and medical history	Touchscreen	Vascular/heart problems diagnosed by doctor: High blood pressure	LOGISTIC-BINARY	OR = 0.88, (0.77, 0.99), p = 0.041	1426/1660(3086)	Nominally significant	OR = 0.96, (0.86, 1.06), p = 0.399	1426/1660(3086)	Not significant
Health and medical history	Touchscreen	Pain type(s) experienced in last month: Hip pain	LOGISTIC-BINARY	OR = 1.19, (1, 1.4), p = 0.05	2632/451(3083)	Not significant	OR = 1.12, (0.98, 1.29), p = 0.106	2632/451(3083)	Not significant
Health and medical history	Touchscreen	Reason for glasses/contact lenses: For short-sightedness, i.e. only or mainly for distance viewing such as driving, cinema etc (called 'myopia')	LOGISTIC-BINARY	OR = 1.19, (1, 1.43), p = 0.054	2572/468(3040)	Not significant	OR = 1.17, (1.01, 1.36), p = 0.042	2572/468(3040)	Nominally significant
Health and medical history	Touchscreen	Had other major operations	LOGISTIC-BINARY	OR = 0.86, (0.74, 1), p = 0.056	715/1253(1968)	Not significant	OR = 1.01, (0.9, 1.15), p = 0.819	715/1253(1968)	Not significant
Health and medical history	Touchscreen	Vascular/heart problems diagnosed by doctor	LOGISTIC-BINARY	OR = 1.13, (0.99, 1.28), p = 0.063	1722/1364(3086)	Not significant	OR = 1.03, (0.93, 1.14), p = 0.534	1722/1364(3086)	Not significant
Health and medical history	Touchscreen	Medication for cholesterol, blood pressure, diabetes, or take exogenous hormones: Blood pressure medication	LOGISTIC-BINARY	OR = 0.87, (0.74, 1.02), p = 0.08	965/1011(1976)	Not significant	OR = 0.94, (0.83, 1.07), p = 0.382	965/1011(1976)	Not significant
Health and medical history	Touchscreen	Vitamin and mineral supplements: Multivitamins +/- minerals	LOGISTIC-BINARY	OR = 1.12, (0.98, 1.26), p = 0.086	1894/1162(3056)	Not significant	OR = 1, (0.91, 1.11), p = 0.924	1894/1162(3056)	Not significant
Health and medical history	Touchscreen	Knee pain for 3+ months	LOGISTIC-BINARY	OR = 0.8, (0.61, 1.03), p = 0.088	215/771(986)	Not significant	OR = 1.07, (0.87, 1.33), p = 0.502	215/771(986)	Not significant
Health and medical history	Touchscreen	Mineral and other dietary supplements	LOGISTIC-BINARY	OR = 0.9, (0.79, 1.02), p = 0.092	1615/1451(3066)	Not significant	OR = 1.05, (0.95, 1.16), p = 0.363	1615/1451(3066)	Not significant
Health and medical history	Touchscreen	Medication for cholesterol, blood pressure, diabetes, or take exogenous hormones	LOGISTIC-BINARY	OR = 1.15, (0.97, 1.35), p = 0.1	1211/765(1976)	Not significant	OR = 1.04, (0.91, 1.18), p = 0.569	1211/765(1976)	Not significant
Health and medical history	Touchscreen	Leg pain in calf/calves	LOGISTIC-BINARY	OR = 0.8, (0.62, 1.05), p = 0.111	308/346(654)	Not significant	OR = 1.03, (0.82, 1.3), p = 0.816	308/346(654)	Not significant
Health and medical history	Touchscreen	Reason for glasses/contact lenses: For just reading/near work as you are getting older (called 'presbyopia')	LOGISTIC-BINARY	OR = 0.88, (0.74, 1.05), p = 0.146	2534/506(3040)	Not significant	OR = 0.94, (0.81, 1.09), p = 0.447	2534/506(3040)	Not significant
Health and medical history	Touchscreen	Ever had prostate specific antigen (PSA) test	LOGISTIC-BINARY	OR = 0.83, (0.65, 1.07), p = 0.15	708/319(1027)	Not significant	OR = 0.86, (0.7, 1.06), p = 0.158	708/319(1027)	Not significant
Health and medical history	Touchscreen	Mouth/teeth dental problems	LOGISTIC-BINARY	OR = 1.09, (0.97, 1.23), p = 0.162	1506/1556(3062)	Not significant	OR = 1.07, (0.97, 1.18), p = 0.192	1506/1556(3062)	Not significant
Health and medical history	Touchscreen	Vitamin and mineral supplements	LOGISTIC-BINARY	OR = 0.92, (0.82, 1.04), p = 0.176	1575/1481(3056)	Not significant	OR = 0.98, (0.89, 1.09), p = 0.756	1575/1481(3056)	Not significant
Health and medical history	Touchscreen	Medication for pain relief, constipation, heartburn: Omeprazole (e.g. Zanprol)	LOGISTIC-BINARY	OR = 1.16, (0.93, 1.46), p = 0.193	2775/229(3004)	Not significant	OR = 1.15, (0.95, 1.38), p = 0.155	2775/229(3004)	Not significant
Health and medical history	Touchscreen	Back pain for 3+ months	LOGISTIC-BINARY	OR = 0.87, (0.69, 1.09), p = 0.219	286/764(1050)	Not significant	OR = 0.93, (0.77, 1.13), p = 0.469	286/764(1050)	Not significant
Health and medical history	Touchscreen	Headaches for 3+ months	LOGISTIC-BINARY	OR = 0.85, (0.66, 1.1), p = 0.222	526/281(807)	Not significant	OR = 1.17, (0.95, 1.43), p = 0.139	526/281(807)	Not significant
Health and medical history	Touchscreen	Vitamin and mineral supplements: Vitamin B	LOGISTIC-BINARY	OR = 1.13, (0.92, 1.39), p = 0.233	2761/295(3056)	Not significant	OR = 1.13, (0.95, 1.33), p = 0.16	2761/295(3056)	Not significant
Health and medical history	Touchscreen	Chest pain or discomfort walking normally	LOGISTIC-BINARY	OR = 1.16, (0.91, 1.47), p = 0.234	553/274(827)	Not significant	OR = 1.02, (0.83, 1.26), p = 0.819	553/274(827)	Not significant
Health and medical history	Touchscreen	Leg pain on walking	LOGISTIC-BINARY	OR = 0.91, (0.77, 1.07), p = 0.252	1101/681(1782)	Not significant	OR = 0.96, (0.83, 1.1), p = 0.517	1101/681(1782)	Not significant
Health and medical history	Touchscreen	Tinnitus	LOGISTIC-BINARY	OR = 0.88, (0.7, 1.11), p = 0.27	1222/254(1476)	Not significant	OR = 1.09, (0.9, 1.32), p = 0.369	1222/254(1476)	Not significant
Health and medical history	Touchscreen	Vitamin and mineral supplements: Vitamin C	LOGISTIC-BINARY	OR = 1.09, (0.92, 1.29), p = 0.307	2595/461(3056)	Not significant	OR = 0.97, (0.85, 1.11), p = 0.65	2595/461(3056)	Not significant
Health and medical history	Touchscreen	Falls in the last year	ORDERED-LOGISTIC	OR = 1.07, (0.98, 1.17), p = 0.319	3065	Not significant	OR = 1.1, (1.01, 1.2), p = 0.082	3065	Not significant
Health and medical history	Touchscreen	Overall health rating	ORDERED-LOGISTIC	OR = 0.95, (0.88, 1.01), p = 0.326	3045	Not significant	OR = 1.08, (1.01, 1.16), p = 0.08	3045	Not significant
Health and medical history	Touchscreen	Medication for pain relief, constipation, heartburn: Paracetamol	LOGISTIC-BINARY	OR = 0.94, (0.82, 1.07), p = 0.326	1970/1034(3004)	Not significant	OR = 1.03, (0.93, 1.14), p = 0.574	1970/1034(3004)	Not significant
Health and medical history	Touchscreen	Mouth/teeth dental problems: Dentures	LOGISTIC-BINARY	OR = 0.93, (0.79, 1.08), p = 0.335	2442/620(3062)	Not significant	OR = 0.93, (0.82, 1.06), p = 0.303	2442/620(3062)	Not significant
Health and medical history	Touchscreen	Other serious medical condition/disability diagnosed by doctor	LOGISTIC-BINARY	OR = 0.93, (0.81, 1.08), p = 0.359	2363/642(3005)	Not significant	OR = 1.06, (0.95, 1.2), p = 0.3	2363/642(3005)	Not significant
Health and medical history	Touchscreen	Chest pain or discomfort	LOGISTIC-BINARY	OR = 0.94, (0.82, 1.07), p = 0.362	2186/840(3026)	Not significant	OR = 1.05, (0.94, 1.17), p = 0.422	2186/840(3026)	Not significant
Health and medical history	Touchscreen	Blood clot, DVT, bronchitis, emphysema, asthma, rhinitis, eczema, allergy diagnosed by doctor: Hayfever, allergic rhinitis or eczema	LOGISTIC-BINARY	OR = 1.06, (0.93, 1.21), p = 0.386	2166/902(3068)	Not significant	OR = 1.11, (0.99, 1.23), p = 0.063	2166/902(3068)	Not significant
Health and medical history	Touchscreen	Diabetes diagnosed by doctor	LOGISTIC-BINARY	OR = 0.94, (0.81, 1.09), p = 0.409	2384/700(3084)	Not significant	OR = 1.17, (1.04, 1.32), p = 0.012	2384/700(3084)	Nominally significant
Health and medical history	Touchscreen	Had major operations	LOGISTIC-BINARY	OR = 0.92, (0.74, 1.13), p = 0.409	577/510(1087)	Not significant	OR = 0.97, (0.82, 1.15), p = 0.748	577/510(1087)	Not significant
Health and medical history	Touchscreen	Mineral and other dietary supplements: Glucosamine	LOGISTIC-BINARY	OR = 1.07, (0.91, 1.26), p = 0.42	2568/498(3066)	Not significant	OR = 1.08, (0.94, 1.24), p = 0.264	2568/498(3066)	Not significant
Health and medical history	Touchscreen	Leg pain on walking : effect of standing still	LOGISTIC-BINARY	OR = 1.12, (0.84, 1.49), p = 0.426	260/341(601)	Not significant	OR = 0.9, (0.71, 1.15), p = 0.414	260/341(601)	Not significant
Health and medical history	Touchscreen	Age high blood pressure diagnosed	LINEAR	beta = -0.03, (-0.1, 0.04), p = 0.433	1410	Not significant	beta = -0.03, (-0.09, 0.03), p = 0.279	1410	Not significant
Health and medical history	Touchscreen	Weight change compared with 1 year ago	ORDERED-LOGISTIC	OR = 0.96, (0.9, 1.02), p = 0.458	2962	Not significant	OR = 0.98, (0.91, 1.04), p = 0.589	2962	Not significant
Health and medical history	Touchscreen	Vitamin and mineral supplements: Vitamin E	LOGISTIC-BINARY	OR = 1.09, (0.87, 1.36), p = 0.461	2822/234(3056)	Not significant	OR = 1.01, (0.84, 1.21), p = 0.912	2822/234(3056)	Not significant
Health and medical history	Touchscreen	Mouth/teeth dental problems: Bleeding gums	LOGISTIC-BINARY	OR = 0.95, (0.82, 1.1), p = 0.486	2462/600(3062)	Not significant	OR = 0.97, (0.86, 1.09), p = 0.608	2462/600(3062)	Not significant
Health and medical history	Touchscreen	Ever had bowel cancer screening	LOGISTIC-BINARY	OR = 0.95, (0.82, 1.1), p = 0.497	2164/852(3016)	Not significant	OR = 0.95, (0.84, 1.07), p = 0.4	2164/852(3016)	Not significant
Health and medical history	Touchscreen	Age diabetes diagnosed	LINEAR	beta = -0.04, (-0.15, 0.07), p = 0.502	622	Not significant	beta = 0.02, (-0.08, 0.11), p = 0.735	622	Not significant
Health and medical history	Touchscreen	Wheeze or whistling in the chest in last year	LOGISTIC-BINARY	OR = 1.05, (0.91, 1.2), p = 0.506	2173/770(2943)	Not significant	OR = 1.13, (1.01, 1.26), p = 0.032	2173/770(2943)	Nominally significant
Health and medical history	Touchscreen	Pain type(s) experienced in last month: Back pain	LOGISTIC-BINARY	OR = 0.96, (0.85, 1.09), p = 0.507	2018/1065(3083)	Not significant	OR = 1.05, (0.95, 1.16), p = 0.327	2018/1065(3083)	Not significant
Health and medical history	Touchscreen	Mineral and other dietary supplements: Calcium	LOGISTIC-BINARY	OR = 1.06, (0.89, 1.27), p = 0.513	2682/384(3066)	Not significant	OR = 0.95, (0.82, 1.1), p = 0.489	2682/384(3066)	Not significant
Health and medical history	Touchscreen	Pain type(s) experienced in last month: Neck or shoulder pain	LOGISTIC-BINARY	OR = 1.04, (0.91, 1.19), p = 0.548	2169/914(3083)	Not significant	OR = 1.01, (0.9, 1.12), p = 0.921	2169/914(3083)	Not significant
Health and medical history	Touchscreen	Pain type(s) experienced in last month	LOGISTIC-BINARY	OR = 0.96, (0.84, 1.1), p = 0.564	2297/786(3083)	Not significant	OR = 0.89, (0.8, 1), p = 0.045	2297/786(3083)	Nominally significant
Health and medical history	Touchscreen	Mouth/teeth dental problems: Loose teeth	LOGISTIC-BINARY	OR = 0.94, (0.76, 1.16), p = 0.569	2781/281(3062)	Not significant	OR = 1.14, (0.96, 1.36), p = 0.129	2781/281(3062)	Not significant
Health and medical history	Touchscreen	Medication for cholesterol, blood pressure or diabetes: Cholesterol lowering medication	LOGISTIC-BINARY	OR = 0.95, (0.76, 1.2), p = 0.666	731/351(1082)	Not significant	OR = 1.06, (0.88, 1.28), p = 0.518	731/351(1082)	Not significant
Health and medical history	Touchscreen	Reason for glasses/contact lenses: For long-sightedness, i.e. for distance and near, but particularly for near tasks like reading (called 'hypermetropia')	LOGISTIC-BINARY	OR = 0.96, (0.78, 1.17), p = 0.671	2694/346(3040)	Not significant	OR = 0.94, (0.79, 1.11), p = 0.462	2694/346(3040)	Not significant
Health and medical history	Touchscreen	Blood clot, DVT, bronchitis, emphysema, asthma, rhinitis, eczema, allergy diagnosed by doctor: Asthma	LOGISTIC-BINARY	OR = 1.03, (0.88, 1.22), p = 0.676	2578/490(3068)	Not significant	OR = 1, (0.88, 1.14), p = 0.959	2578/490(3068)	Not significant
Health and medical history	Touchscreen	Medication for pain relief, constipation, heartburn: Laxatives (e.g. Dulcolax, Senokot)	LOGISTIC-BINARY	OR = 0.95, (0.75, 1.2), p = 0.682	2786/218(3004)	Not significant	OR = 1.2, (0.99, 1.45), p = 0.07	2786/218(3004)	Not significant
Health and medical history	Touchscreen	Vitamin and mineral supplements: Vitamin D	LOGISTIC-BINARY	OR = 1.04, (0.83, 1.32), p = 0.71	2839/217(3056)	Not significant	OR = 1.09, (0.9, 1.32), p = 0.365	2839/217(3056)	Not significant
Health and medical history	Touchscreen	Medication for pain relief, constipation, heartburn: Ibuprofen (e.g. Nurofen)	LOGISTIC-BINARY	OR = 1.03, (0.88, 1.21), p = 0.73	2486/518(3004)	Not significant	OR = 1.06, (0.93, 1.21), p = 0.367	2486/518(3004)	Not significant
Health and medical history	Touchscreen	Mineral and other dietary supplements: Iron	LOGISTIC-BINARY	OR = 1.03, (0.86, 1.23), p = 0.735	2673/393(3066)	Not significant	OR = 0.83, (0.72, 0.96), p = 0.013	2673/393(3066)	Nominally significant
Health and medical history	Touchscreen	Neck/shoulder pain for 3+ months	LOGISTIC-BINARY	OR = 1.04, (0.82, 1.32), p = 0.737	301/601(902)	Not significant	OR = 0.92, (0.76, 1.11), p = 0.375	301/601(902)	Not significant
Health and medical history	Touchscreen	Medication for pain relief, constipation, heartburn: Aspirin	LOGISTIC-BINARY	OR = 1.03, (0.88, 1.2), p = 0.748	2374/630(3004)	Not significant	OR = 1.09, (0.96, 1.24), p = 0.184	2374/630(3004)	Not significant
Health and medical history	Touchscreen	Mouth/teeth dental problems: Toothache	LOGISTIC-BINARY	OR = 1.03, (0.85, 1.26), p = 0.749	2743/319(3062)	Not significant	OR = 1.05, (0.89, 1.23), p = 0.589	2743/319(3062)	Not significant
Health and medical history	Touchscreen	Mineral and other dietary supplements: Fish oil (including cod liver oil)	LOGISTIC-BINARY	OR = 1.02, (0.9, 1.16), p = 0.751	1901/1165(3066)	Not significant	OR = 0.98, (0.89, 1.09), p = 0.757	1901/1165(3066)	Not significant
Health and medical history	Touchscreen	Pain type(s) experienced in last month: Knee pain	LOGISTIC-BINARY	OR = 1.02, (0.9, 1.16), p = 0.756	2139/944(3083)	Not significant	OR = 1.03, (0.92, 1.14), p = 0.613	2139/944(3083)	Not significant
Health and medical history	Touchscreen	Medication for cholesterol, blood pressure, diabetes, or take exogenous hormones: Cholesterol lowering medication	LOGISTIC-BINARY	OR = 0.98, (0.82, 1.18), p = 0.854	1485/491(1976)	Not significant	OR = 1.08, (0.93, 1.26), p = 0.3	1485/491(1976)	Not significant
Health and medical history	Touchscreen	Blood clot, DVT, bronchitis, emphysema, asthma, rhinitis, eczema, allergy diagnosed by doctor	LOGISTIC-BINARY	OR = 1.01, (0.89, 1.14), p = 0.855	1206/1862(3068)	Not significant	OR = 0.93, (0.84, 1.03), p = 0.176	1206/1862(3068)	Not significant
Health and medical history	Touchscreen	Eye problems/disorders: Cataract	LOGISTIC-BINARY	OR = 0.98, (0.77, 1.25), p = 0.865	1676/236(1912)	Not significant	OR = 1.08, (0.88, 1.34), p = 0.444	1676/236(1912)	Not significant
Health and medical history	Touchscreen	Pain type(s) experienced in last month: Stomach or abdominal pain	LOGISTIC-BINARY	OR = 1.01, (0.86, 1.19), p = 0.869	2609/474(3083)	Not significant	OR = 1.12, (0.98, 1.28), p = 0.103	2609/474(3083)	Not significant
Health and medical history	Touchscreen	Eye problems/disorders	LOGISTIC-BINARY	OR = 1.01, (0.85, 1.21), p = 0.874	594/1318(1912)	Not significant	OR = 0.95, (0.82, 1.11), p = 0.522	594/1318(1912)	Not significant
Health and medical history	Touchscreen	Pain type(s) experienced in last month: Headache	LOGISTIC-BINARY	OR = 1.01, (0.88, 1.16), p = 0.88	2262/821(3083)	Not significant	OR = 1.1, (0.99, 1.23), p = 0.08	2262/821(3083)	Not significant
Health and medical history	Touchscreen	Taking other prescription medications	LOGISTIC-BINARY	OR = 1.01, (0.89, 1.14), p = 0.886	1236/1819(3055)	Not significant	OR = 1.13, (1.02, 1.25), p = 0.018	1236/1819(3055)	Nominally significant
Health and medical history	Touchscreen	Long-standing illness, disability or infirmity	LOGISTIC-BINARY	OR = 1.01, (0.89, 1.14), p = 0.893	1453/1528(2981)	Not significant	OR = 1.03, (0.94, 1.14), p = 0.498	1453/1528(2981)	Not significant
Health and medical history	Touchscreen	Medication for pain relief, constipation, heartburn	LOGISTIC-BINARY	OR = 0.99, (0.88, 1.12), p = 0.902	1721/1283(3004)	Not significant	OR = 0.91, (0.82, 1.01), p = 0.067	1721/1283(3004)	Not significant
Health and medical history	Touchscreen	Medication for cholesterol, blood pressure or diabetes: Blood pressure medication	LOGISTIC-BINARY	OR = 0.99, (0.79, 1.24), p = 0.917	544/538(1082)	Not significant	OR = 0.95, (0.79, 1.14), p = 0.548	544/538(1082)	Not significant
Health and medical history	Touchscreen	Age hay fever, rhinitis or eczema diagnosed	LINEAR	beta = 0, (-0.1, 0.11), p = 0.939	755	Not significant	beta = -0.01, (-0.1, 0.08), p = 0.813	755	Not significant
Health and medical history	Touchscreen	Shortness of breath walking on level ground	LOGISTIC-BINARY	OR = 1, (0.82, 1.22), p = 0.989	1379/365(1744)	Not significant	OR = 1.05, (0.89, 1.24), p = 0.55	1379/365(1744)	Not significant
Health and medical history	Touchscreen	Medication for cholesterol, blood pressure or diabetes	LOGISTIC-BINARY	OR = 1, (0.79, 1.26), p = 0.989	625/457(1082)	Not significant	OR = 1.01, (0.83, 1.22), p = 0.934	625/457(1082)	Not significant
Hearing test	Physical measures	Volume level set by participant (left)	ORDERED-LOGISTIC	OR = 0.86, (0.78, 0.95), p = 0.076	1383	Not significant	OR = 0.85, (0.77, 0.94), p = 0.018	1383	Nominally significant
Hearing test	Physical measures	Time to press first digit (right)	LINEAR	beta = 0.04, (-0.03, 0.12), p = 0.282	1684	Not significant	beta = -0.01, (-0.07, 0.06), p = 0.835	1684	Not significant
Hearing test	Physical measures	Duration of hearing test (right)	LINEAR	beta = 0.04, (-0.04, 0.11), p = 0.351	1701	Not significant	beta = 0.03, (-0.03, 0.1), p = 0.299	1701	Not significant
Hearing test	Physical measures	Volume level set by participant (right)	ORDERED-LOGISTIC	OR = 0.92, (0.84, 1.02), p = 0.363	1404	Not significant	OR = 1, (0.91, 1.11), p = 1	1404	Not significant
Hearing test	Physical measures	Time to press first digit (left)	LINEAR	beta = 0.03, (-0.04, 0.11), p = 0.404	1671	Not significant	beta = 0.05, (-0.01, 0.11), p = 0.12	1671	Not significant
Hearing test	Physical measures	Signal-to-noise-ratio (SNR) of triplet (left)	LINEAR	beta = 0.03, (-0.04, 0.11), p = 0.413	1672	Not significant	beta = -0.01, (-0.07, 0.05), p = 0.731	1672	Not significant
Hearing test	Physical measures	Mean signal-to-noise ratio (SNR), (right)	LINEAR	beta = 0.03, (-0.04, 0.11), p = 0.417	1684	Not significant	beta = 0.01, (-0.05, 0.07), p = 0.739	1684	Not significant
Hearing test	Physical measures	Time to press last digit (left)	LINEAR	beta = -0.03, (-0.1, 0.05), p = 0.455	1671	Not significant	beta = 0.01, (-0.05, 0.08), p = 0.662	1671	Not significant
Hearing test	Physical measures	Signal-to-noise-ratio (SNR) of triplet (right)	LINEAR	beta = 0.02, (-0.05, 0.1), p = 0.532	1685	Not significant	beta = -0.04, (-0.11, 0.02), p = 0.158	1685	Not significant
Hearing test	Physical measures	Mean signal-to-noise ratio (SNR), (left)	LINEAR	beta = 0.02, (-0.05, 0.1), p = 0.565	1671	Not significant	beta = -0.01, (-0.07, 0.06), p = 0.843	1671	Not significant
Hearing test	Physical measures	Speech-reception-threshold (SRT) estimate (right)	LINEAR	beta = 0.02, (-0.06, 0.09), p = 0.646	1652	Not significant	beta = -0.02, (-0.09, 0.04), p = 0.472	1652	Not significant
Hearing test	Physical measures	Duration of hearing test (left)	LINEAR	beta = -0.02, (-0.09, 0.06), p = 0.651	1692	Not significant	beta = 0.01, (-0.05, 0.08), p = 0.689	1692	Not significant
Hearing test	Physical measures	Speech-reception-threshold (SRT) estimate (left)	LINEAR	beta = 0.01, (-0.06, 0.09), p = 0.72	1642	Not significant	beta = 0.01, (-0.06, 0.07), p = 0.87	1642	Not significant
Hearing test	Physical measures	Time to press 'next' (left)	LINEAR	beta = -0.01, (-0.08, 0.07), p = 0.847	1666	Not significant	beta = 0.02, (-0.05, 0.08), p = 0.619	1666	Not significant
Hearing test	Physical measures	Number of times 'clear' was pressed (right)	ORDERED-LOGISTIC	OR = 1.01, (0.92, 1.1), p = 0.908	1685	Not significant	OR = 0.99, (0.9, 1.09), p = 0.895	1685	Not significant
Hearing test	Physical measures	Number of times 'clear' was pressed (left)	ORDERED-LOGISTIC	OR = 0.99, (0.91, 1.09), p = 0.933	1672	Not significant	OR = 0.98, (0.9, 1.08), p = 0.785	1672	Not significant
Hearing test	Physical measures	Time to press last digit (right)	LINEAR	beta = 0, (-0.07, 0.08), p = 0.947	1684	Not significant	beta = 0.01, (-0.05, 0.07), p = 0.755	1684	Not significant
Hearing test	Physical measures	Time to press 'next' (right)	LINEAR	beta = 0, (-0.07, 0.08), p = 0.956	1681	Not significant	beta = 0.01, (-0.06, 0.07), p = 0.849	1681	Not significant
Lifestyle and environment	Touchscreen	Number of days/week of vigorous physical activity 10+ minutes	ORDERED-LOGISTIC	OR = 1.14, (1.06, 1.22), p = 0.029	2477	Nominally significant	OR = 1.03, (0.96, 1.1), p = 0.589	2477	Not significant
Lifestyle and environment	Touchscreen	Usual walking pace	ORDERED-LOGISTIC	OR = 1.13, (1.06, 1.21), p = 0.033	3046	Nominally significant	OR = 0.96, (0.9, 1.03), p = 0.396	3046	Not significant
Lifestyle and environment	Touchscreen	Frequency of other exercises in last 4 weeks	LOGISTIC-BINARY	OR = 1.32, (0.99, 1.77), p = 0.059	226/343(569)	Not significant	OR = 0.98, (0.78, 1.24), p = 0.888	226/343(569)	Not significant
Lifestyle and environment	Touchscreen	Types of physical activity in last 4 weeks: Other exercises (eg: swimming, cycling, keep fit, bowling)	LOGISTIC-BINARY	OR = 1.13, (0.99, 1.28), p = 0.061	2008/1073(3081)	Not significant	OR = 1.05, (0.95, 1.16), p = 0.372	2008/1073(3081)	Not significant
Lifestyle and environment	Touchscreen	Alcohol intake versus 10 years previously	ORDERED-LOGISTIC	OR = 0.89, (0.82, 0.96), p = 0.076	2394	Not significant	OR = 1.01, (0.93, 1.09), p = 0.869	2394	Not significant
Lifestyle and environment	Touchscreen	Past tobacco smoking	ORDERED-LOGISTIC	OR = 1.11, (1.03, 1.19), p = 0.11	2866	Not significant	OR = 0.94, (0.88, 1.02), p = 0.268	2866	Not significant
Lifestyle and environment	Touchscreen	Ever smoked	LOGISTIC-BINARY	OR = 0.9, (0.8, 1.02), p = 0.113	1759/1326(3085)	Not significant	OR = 1.07, (0.96, 1.18), p = 0.217	1759/1326(3085)	Not significant
Lifestyle and environment	Touchscreen	Number of days/week walked 10+ minutes	ORDERED-LOGISTIC	OR = 1.1, (1.02, 1.18), p = 0.123	2648	Not significant	OR = 1.01, (0.94, 1.09), p = 0.826	2648	Not significant
Lifestyle and environment	Touchscreen	Types of physical activity in last 4 weeks	LOGISTIC-BINARY	OR = 0.9, (0.77, 1.05), p = 0.196	2524/557(3081)	Not significant	OR = 1, (0.88, 1.13), p = 0.974	2524/557(3081)	Not significant
Lifestyle and environment	Touchscreen	Number of days/week of moderate physical activity 10+ minutes	ORDERED-LOGISTIC	OR = 1.08, (1, 1.15), p = 0.205	2595	Not significant	OR = 1.04, (0.97, 1.11), p = 0.418	2595	Not significant
Lifestyle and environment	Touchscreen	Exposure to tobacco smoke outside home	ORDERED-LOGISTIC	OR = 1.09, (1, 1.19), p = 0.207	2298	Not significant	OR = 1.14, (1.05, 1.24), p = 0.022	2298	Nominally significant
Lifestyle and environment	Touchscreen	Average weekly spirits intake	LOGISTIC-BINARY	OR = 0.87, (0.71, 1.08), p = 0.212	631/392(1023)	Not significant	OR = 1.15, (0.97, 1.37), p = 0.109	631/392(1023)	Not significant
Lifestyle and environment	Touchscreen	Average weekly red wine intake	ORDERED-LOGISTIC	OR = 1.12, (1.01, 1.24), p = 0.221	1047	Not significant	OR = 0.87, (0.78, 0.96), p = 0.054	1047	Not significant
Lifestyle and environment	Touchscreen	Time spent watching television (TV)	ORDERED-LOGISTIC	OR = 0.93, (0.87, 1), p = 0.237	2564	Not significant	OR = 0.99, (0.92, 1.06), p = 0.828	2564	Not significant
Lifestyle and environment	Touchscreen	MET minutes per week for vigorous activity	ORDERED-LOGISTIC	OR = 1.08, (1, 1.16), p = 0.249	2336	Not significant	OR = 1, (0.93, 1.08), p = 0.977	2336	Not significant
Lifestyle and environment	Touchscreen	Nap during day	LOGISTIC-BINARY	OR = 1.07, (0.95, 1.21), p = 0.263	1398/1492(2890)	Not significant	OR = 1.02, (0.92, 1.13), p = 0.658	1398/1492(2890)	Not significant
Lifestyle and environment	Touchscreen	Daytime dozing / sleeping (narcolepsy)	ORDERED-LOGISTIC	OR = 0.93, (0.87, 1.01), p = 0.267	3017	Not significant	OR = 0.99, (0.92, 1.07), p = 0.888	3017	Not significant
Lifestyle and environment	Touchscreen	Above moderate/vigorous recommendation	LOGISTIC-BINARY	OR = 1.08, (0.94, 1.24), p = 0.269	1078/1258(2336)	Not significant	OR = 0.98, (0.88, 1.1), p = 0.77	1078/1258(2336)	Not significant
Lifestyle and environment	Touchscreen	Getting up in morning	ORDERED-LOGISTIC	OR = 0.94, (0.88, 1.01), p = 0.278	3077	Not significant	OR = 1, (0.94, 1.07), p = 0.976	3077	Not significant
Lifestyle and environment	Touchscreen	Morning/evening person (chronotype)	ORDERED-LOGISTIC	OR = 0.95, (0.88, 1.01), p = 0.338	2654	Not significant	OR = 1.04, (0.97, 1.11), p = 0.448	2654	Not significant
Lifestyle and environment	Touchscreen	Light smokers, at least 100 smokes in lifetime	LOGISTIC-BINARY	OR = 0.9, (0.69, 1.16), p = 0.405	395/313(708)	Not significant	OR = 0.96, (0.78, 1.19), p = 0.716	395/313(708)	Not significant
Lifestyle and environment	Touchscreen	Types of physical activity in last 4 weeks: Light DIY (eg: pruning, watering the lawn)	LOGISTIC-BINARY	OR = 1.06, (0.92, 1.21), p = 0.436	2294/787(3081)	Not significant	OR = 1, (0.9, 1.12), p = 0.981	2294/787(3081)	Not significant
Lifestyle and environment	Touchscreen	Variation in diet	ORDERED-LOGISTIC	OR = 0.95, (0.89, 1.03), p = 0.45	3044	Not significant	OR = 1.01, (0.94, 1.08), p = 0.882	3044	Not significant
Lifestyle and environment	Touchscreen	Frequency of stair climbing in last 4 weeks	ORDERED-LOGISTIC	OR = 0.96, (0.9, 1.02), p = 0.453	3014	Not significant	OR = 0.98, (0.92, 1.04), p = 0.581	3014	Not significant
Lifestyle and environment	Touchscreen	Types of physical activity in last 4 weeks: Walking for pleasure (not as a means of transport)	LOGISTIC-BINARY	OR = 0.96, (0.85, 1.08), p = 0.466	1414/1667(3081)	Not significant	OR = 0.99, (0.89, 1.09), p = 0.775	1414/1667(3081)	Not significant
Lifestyle and environment	Touchscreen	Summed days activity	LINEAR	beta = 0.02, (-0.04, 0.09), p = 0.469	2398	Not significant	beta = 0.03, (-0.03, 0.08), p = 0.367	2398	Not significant
Lifestyle and environment	Touchscreen	Average weekly champagne plus white wine intake	LOGISTIC-BINARY	OR = 0.93, (0.75, 1.14), p = 0.482	680/361(1041)	Not significant	OR = 1.02, (0.86, 1.2), p = 0.861	680/361(1041)	Not significant
Lifestyle and environment	Touchscreen	Types of physical activity in last 4 weeks: Heavy DIY (eg: weeding, lawn mowing, carpentry, digging)	LOGISTIC-BINARY	OR = 1.05, (0.9, 1.23), p = 0.497	2537/544(3081)	Not significant	OR = 1.05, (0.93, 1.19), p = 0.449	2537/544(3081)	Not significant
Lifestyle and environment	Touchscreen	Duration of other exercises	ORDERED-LOGISTIC	OR = 0.93, (0.82, 1.05), p = 0.506	870	Not significant	OR = 0.87, (0.77, 0.99), p = 0.123	870	Not significant
Lifestyle and environment	Touchscreen	Smoking/smokers in household	LOGISTIC-BINARY	OR = 0.93, (0.76, 1.15), p = 0.517	2557/262(2819)	Not significant	OR = 0.98, (0.83, 1.17), p = 0.86	2557/262(2819)	Not significant
Lifestyle and environment	Touchscreen	Pack years of smoking	LINEAR	beta = 0.04, (-0.09, 0.18), p = 0.52	529	Not significant	beta = -0.04, (-0.14, 0.07), p = 0.511	529	Not significant
Lifestyle and environment	Touchscreen	Pack years adult smoking as proportion of life span exposed to smoking	LINEAR	beta = 0.05, (-0.09, 0.19), p = 0.527	529	Not significant	beta = -0.02, (-0.13, 0.09), p = 0.711	529	Not significant
Lifestyle and environment	Touchscreen	Average weekly beer plus cider intake	LOGISTIC-BINARY	OR = 0.93, (0.74, 1.18), p = 0.559	651/406(1057)	Not significant	OR = 0.99, (0.81, 1.19), p = 0.886	651/406(1057)	Not significant
Lifestyle and environment	Touchscreen	MET minutes per week for moderate activity	LINEAR	beta = -0.02, (-0.09, 0.05), p = 0.576	2336	Not significant	beta = 0.02, (-0.04, 0.07), p = 0.575	2336	Not significant
Lifestyle and environment	Touchscreen	Snoring	LOGISTIC-BINARY	OR = 0.97, (0.85, 1.1), p = 0.607	984/1757(2741)	Not significant	OR = 0.96, (0.86, 1.06), p = 0.413	984/1757(2741)	Not significant
Lifestyle and environment	Touchscreen	Alcohol intake frequency.	ORDERED-LOGISTIC	OR = 1.03, (0.96, 1.1), p = 0.643	2895	Not significant	OR = 1.02, (0.95, 1.09), p = 0.737	2895	Not significant
Lifestyle and environment	Touchscreen	Duration of walks	LINEAR	beta = -0.01, (-0.08, 0.05), p = 0.664	2550	Not significant	beta = -0.02, (-0.07, 0.04), p = 0.583	2550	Not significant
Lifestyle and environment	Touchscreen	Alcohol usually taken with meals	LOGISTIC-BINARY	OR = 1.04, (0.85, 1.28), p = 0.697	402/793(1195)	Not significant	OR = 0.87, (0.73, 1.03), p = 0.101	402/793(1195)	Not significant
Lifestyle and environment	Touchscreen	Use of sun/uv protection	ORDERED-LOGISTIC	OR = 1.02, (0.95, 1.09), p = 0.708	2959	Not significant	OR = 1, (0.93, 1.07), p = 0.983	2959	Not significant
Lifestyle and environment	Touchscreen	Current tobacco smoking	LOGISTIC-BINARY	OR = 0.96, (0.76, 1.21), p = 0.732	2770/219(2989)	Not significant	OR = 1.03, (0.85, 1.23), p = 0.777	2770/219(2989)	Not significant
Lifestyle and environment	Touchscreen	IPAQ activity group	ORDERED-LOGISTIC	OR = 1.02, (0.95, 1.1), p = 0.737	2336	Not significant	OR = 1, (0.93, 1.08), p = 0.969	2336	Not significant
Lifestyle and environment	Touchscreen	Summed minutes activity	LINEAR	beta = -0.01, (-0.08, 0.06), p = 0.753	2336	Not significant	beta = 0.01, (-0.05, 0.06), p = 0.86	2336	Not significant
Lifestyle and environment	Touchscreen	Above moderate/vigorous/walking recommendation	LOGISTIC-BINARY	OR = 1.03, (0.87, 1.21), p = 0.767	484/1852(2336)	Not significant	OR = 1.02, (0.89, 1.17), p = 0.781	484/1852(2336)	Not significant
Lifestyle and environment	Touchscreen	MET minutes per week for walking	LINEAR	beta = -0.01, (-0.08, 0.06), p = 0.803	2336	Not significant	beta = -0.01, (-0.06, 0.05), p = 0.823	2336	Not significant
Lifestyle and environment	Touchscreen	Duration of moderate activity	ORDERED-LOGISTIC	OR = 1.01, (0.93, 1.1), p = 0.849	2168	Not significant	OR = 0.97, (0.9, 1.05), p = 0.602	2168	Not significant
Lifestyle and environment	Touchscreen	Summed MET minutes per week for all activity	LINEAR	beta = 0, (-0.06, 0.07), p = 0.898	2336	Not significant	beta = 0, (-0.06, 0.05), p = 0.863	2336	Not significant
Lifestyle and environment	Touchscreen	Frequency of walking for pleasure in last 4 weeks	ORDERED-LOGISTIC	OR = 1.01, (0.92, 1.1), p = 0.928	1512	Not significant	OR = 1.07, (0.98, 1.17), p = 0.259	1512	Not significant
Lifestyle and environment	Touchscreen	Sleeplessness / insomnia	ORDERED-LOGISTIC	OR = 1, (0.93, 1.07), p = 0.947	3099	Not significant	OR = 0.99, (0.93, 1.06), p = 0.875	3099	Not significant
Lifestyle and environment	Touchscreen	Duration of vigorous activity	LINEAR	beta = 0, (-0.08, 0.08), p = 0.97	1676	Not significant	beta = -0.02, (-0.08, 0.05), p = 0.581	1676	Not significant
Lifestyle and environment	Touchscreen	Alcohol drinker status	LOGISTIC-BINARY	OR = 1, (0.83, 1.2), p = 0.979	415/2496(2911)	Not significant	OR = 1.03, (0.89, 1.2), p = 0.656	415/2496(2911)	Not significant
Lifestyle and environment	Touchscreen	Sleep duration	ORDERED-LOGISTIC	OR = 1, (0.93, 1.07), p = 0.984	2661	Not significant	OR = 1.02, (0.95, 1.09), p = 0.662	2661	Not significant
Lifestyle and environment	Touchscreen	Reason for reducing amount of alcohol drunk	LOGISTIC-BINARY	OR = 1, (0.81, 1.23), p = 0.997	540/484(1024)	Not significant	OR = 0.92, (0.77, 1.09), p = 0.313	540/484(1024)	Not significant
Medical conditions	Verbal interview	Number of self-reported non-cancer illnesses	ORDERED-LOGISTIC	OR = 0.98, (0.91, 1.05), p = 0.722	2725	Not significant	OR = 1.09, (1.01, 1.16), p = 0.083	2725	Not significant
Medical conditions	Verbal interview	Interpolated Age of participant when non-cancer illness first diagnosed	LINEAR	beta = 0, (-0.05, 0.05), p = 0.975	2717	Not significant	beta = -0.02, (-0.06, 0.02), p = 0.301	2717	Not significant
Medications	Verbal interview	Treatment/medication code: amlodipine	LOGISTIC-BINARY	OR = 0.85, (0.73, 1), p = 0.047	2553/568(3121)	Nominally significant	OR = 0.99, (0.87, 1.13), p = 0.871	2553/568(3121)	Not significant
Medications	Verbal interview	Treatment/medication code: bendroflumethiazide	LOGISTIC-BINARY	OR = 0.87, (0.76, 1.01), p = 0.059	2365/756(3121)	Not significant	OR = 0.96, (0.86, 1.08), p = 0.49	2365/756(3121)	Not significant
Medications	Verbal interview	Treatment/medication code: simvastatin	LOGISTIC-BINARY	OR = 1.16, (0.99, 1.36), p = 0.065	2535/586(3121)	Not significant	OR = 1.15, (1.01, 1.31), p = 0.041	2535/586(3121)	Nominally significant
Medications	Verbal interview	Treatment/medication code: cod liver oil capsule	LOGISTIC-BINARY	OR = 1.12, (0.89, 1.41), p = 0.336	2910/211(3121)	Not significant	OR = 0.94, (0.78, 1.13), p = 0.503	2910/211(3121)	Not significant
Medications	Verbal interview	Number of treatments/medications taken	LINEAR	beta = -0.03, (-0.08, 0.03), p = 0.338	3121	Not significant	beta = 0.04, (-0.01, 0.08), p = 0.086	3121	Not significant
Medications	Verbal interview	Treatment/medication code: omeprazole	LOGISTIC-BINARY	OR = 1.1, (0.88, 1.37), p = 0.418	2883/238(3121)	Not significant	OR = 1.14, (0.94, 1.37), p = 0.176	2883/238(3121)	Not significant
Medications	Verbal interview	Treatment/medication code: ibuprofen	LOGISTIC-BINARY	OR = 1.06, (0.89, 1.26), p = 0.504	2703/418(3121)	Not significant	OR = 1.09, (0.94, 1.25), p = 0.255	2703/418(3121)	Not significant
Medications	Verbal interview	Treatment/medication code: paracetamol	LOGISTIC-BINARY	OR = 0.96, (0.84, 1.1), p = 0.591	2266/855(3121)	Not significant	OR = 1, (0.89, 1.11), p = 0.967	2266/855(3121)	Not significant
Medications	Verbal interview	Treatment/medication code: metformin	LOGISTIC-BINARY	OR = 0.96, (0.81, 1.13), p = 0.598	2581/540(3121)	Not significant	OR = 1.09, (0.95, 1.24), p = 0.227	2581/540(3121)	Not significant
Medications	Verbal interview	Treatment/medication code: ramipril	LOGISTIC-BINARY	OR = 0.95, (0.75, 1.19), p = 0.645	2896/225(3121)	Not significant	OR = 0.93, (0.77, 1.12), p = 0.445	2896/225(3121)	Not significant
Medications	Verbal interview	Treatment/medication code: aspirin	LOGISTIC-BINARY	OR = 1.01, (0.87, 1.18), p = 0.873	2530/591(3121)	Not significant	OR = 1.07, (0.94, 1.22), p = 0.28	2530/591(3121)	Not significant
Medications	Verbal interview	Treatment/medication code: multivitamins	LOGISTIC-BINARY	OR = 1.02, (0.83, 1.24), p = 0.884	2828/293(3121)	Not significant	OR = 1, (0.85, 1.18), p = 0.974	2828/293(3121)	Not significant
Mental distress	Mental health	Ever sought or received professional help for mental distress	LOGISTIC-BINARY	OR = 1.23, (0.9, 1.7), p = 0.2	365/213(578)	Not significant	OR = 0.9, (0.7, 1.14), p = 0.366	365/213(578)	Not significant
Operations	Verbal interview	Number of operations, self-reported	ORDERED-LOGISTIC	OR = 0.84, (0.78, 0.9), p = 0.002	2859	Nominally significant	OR = 1.05, (0.98, 1.12), p = 0.34	2859	Not significant
Operations	Verbal interview	Operation code: hysterectomy	LOGISTIC-BINARY	OR = 0.8, (0.68, 0.96), p = 0.013	2605/516(3121)	Nominally significant	OR = 1, (0.87, 1.15), p = 0.974	2605/516(3121)	Not significant
Operations	Verbal interview	Interpolated Age of participant when operation took place	LINEAR	beta = -0.06, (-0.12, 0), p = 0.065	2213	Not significant	beta = -0.04, (-0.09, 0.01), p = 0.093	2213	Not significant
Operations	Verbal interview	Operation code: caesarean section / caesarian section	LOGISTIC-BINARY	OR = 0.99, (0.79, 1.23), p = 0.9	2842/279(3121)	Not significant	OR = 1.14, (0.96, 1.36), p = 0.144	2842/279(3121)	Not significant
Operations	Verbal interview	Operation code: appendicectomy	LOGISTIC-BINARY	OR = 1, (0.8, 1.24), p = 0.966	2868/253(3121)	Not significant	OR = 0.97, (0.81, 1.16), p = 0.749	2868/253(3121)	Not significant
Prospective memory	Cognitive function	Time to answer	LINEAR	beta = 0.04, (-0.03, 0.11), p = 0.288	1793	Not significant	beta = 0.02, (-0.04, 0.08), p = 0.473	1793	Not significant
Prospective memory	Cognitive function	Final attempt correct	LOGISTIC-BINARY	OR = 1.07, (0.85, 1.35), p = 0.543	253/1532(1785)	Not significant	OR = 1.03, (0.85, 1.25), p = 0.734	253/1532(1785)	Not significant
Prospective memory	Cognitive function	Duration screen displayed	LINEAR	beta = 0.01, (-0.07, 0.08), p = 0.876	1793	Not significant	beta = -0.01, (-0.07, 0.05), p = 0.704	1793	Not significant
Prospective memory	Cognitive function	Prospective memory result	ORDERED-LOGISTIC	OR = 0.99, (0.9, 1.1), p = 0.907	1793	Not significant	OR = 0.92, (0.84, 1.02), p = 0.211	1793	Not significant
Prospective memory	Cognitive function	PM: initial answer	LOGISTIC-BINARY	OR = 0.99, (0.84, 1.17), p = 0.93	919/843(1762)	Not significant	OR = 1.1, (0.96, 1.26), p = 0.156	919/843(1762)	Not significant
Prospective memory	Cognitive function	Number of attempts	LOGISTIC-BINARY	OR = 1, (0.85, 1.17), p = 0.994	875/918(1793)	Not significant	OR = 0.91, (0.79, 1.03), p = 0.141	875/918(1793)	Not significant
Psychosocial factors	Touchscreen	Fed-up feelings	LOGISTIC-BINARY	OR = 1.2, (1.06, 1.36), p = 0.004	1706/1275(2981)	Nominally significant	OR = 0.99, (0.9, 1.1), p = 0.881	1706/1275(2981)	Not significant
Psychosocial factors	Touchscreen	Tense / 'highly strung'	LOGISTIC-BINARY	OR = 1.21, (1.03, 1.41), p = 0.019	2207/550(2757)	Nominally significant	OR = 1, (0.88, 1.14), p = 0.96	2207/550(2757)	Not significant
Psychosocial factors	Touchscreen	Leisure/social activities: Other group activity	LOGISTIC-BINARY	OR = 1.18, (1, 1.39), p = 0.055	2622/455(3077)	Not significant	OR = 0.92, (0.8, 1.05), p = 0.205	2622/455(3077)	Not significant
Psychosocial factors	Touchscreen	Worrier / anxious feelings	LOGISTIC-BINARY	OR = 1.12, (0.99, 1.27), p = 0.067	1529/1422(2951)	Not significant	OR = 1.03, (0.93, 1.14), p = 0.56	1529/1422(2951)	Not significant
Psychosocial factors	Touchscreen	Frequency of depressed mood in last 2 weeks	ORDERED-LOGISTIC	OR = 1.13, (1.05, 1.23), p = 0.071	2692	Not significant	OR = 1.02, (0.94, 1.1), p = 0.782	2692	Not significant
Psychosocial factors	Touchscreen	Suffer from 'nerves'	LOGISTIC-BINARY	OR = 1.15, (0.98, 1.35), p = 0.084	2375/522(2897)	Not significant	OR = 0.97, (0.85, 1.1), p = 0.643	2375/522(2897)	Not significant
Psychosocial factors	Touchscreen	Able to confide	ORDERED-LOGISTIC	OR = 0.92, (0.86, 0.98), p = 0.127	2870	Not significant	OR = 0.96, (0.9, 1.03), p = 0.435	2870	Not significant
Psychosocial factors	Touchscreen	Unhappiness	LOGISTIC-BINARY	OR = 1.14, (0.96, 1.35), p = 0.134	614/986(1600)	Not significant	OR = 1.11, (0.96, 1.28), p = 0.143	614/986(1600)	Not significant
Psychosocial factors	Touchscreen	Guilty feelings	LOGISTIC-BINARY	OR = 1.1, (0.97, 1.26), p = 0.136	1995/949(2944)	Not significant	OR = 0.98, (0.88, 1.09), p = 0.679	1995/949(2944)	Not significant
Psychosocial factors	Touchscreen	Irritability	LOGISTIC-BINARY	OR = 1.12, (0.96, 1.31), p = 0.144	2348/576(2924)	Not significant	OR = 0.99, (0.88, 1.12), p = 0.908	2348/576(2924)	Not significant
Psychosocial factors	Touchscreen	Seen a psychiatrist for nerves, anxiety, tension or depression	LOGISTIC-BINARY	OR = 1.13, (0.95, 1.36), p = 0.173	2714/365(3079)	Not significant	OR = 1.14, (0.98, 1.32), p = 0.082	2714/365(3079)	Not significant
Psychosocial factors	Touchscreen	Leisure/social activities: Pub or social club	LOGISTIC-BINARY	OR = 0.88, (0.72, 1.06), p = 0.176	2742/335(3077)	Not significant	OR = 0.84, (0.72, 0.98), p = 0.028	2742/335(3077)	Nominally significant
Psychosocial factors	Touchscreen	Number of depression episodes	LOGISTIC-BINARY	OR = 0.83, (0.63, 1.09), p = 0.185	336/269(605)	Not significant	OR = 0.87, (0.69, 1.1), p = 0.237	336/269(605)	Not significant
Psychosocial factors	Touchscreen	Worry too long after embarrassment	LOGISTIC-BINARY	OR = 1.09, (0.96, 1.23), p = 0.188	1598/1336(2934)	Not significant	OR = 0.99, (0.89, 1.09), p = 0.805	1598/1336(2934)	Not significant
Psychosocial factors	Touchscreen	Leisure/social activities	LOGISTIC-BINARY	OR = 0.92, (0.8, 1.05), p = 0.2	2252/825(3077)	Not significant	OR = 0.96, (0.86, 1.07), p = 0.444	2252/825(3077)	Not significant
Psychosocial factors	Touchscreen	Leisure/social activities: Sports club or gym	LOGISTIC-BINARY	OR = 1.09, (0.95, 1.26), p = 0.234	2395/682(3077)	Not significant	OR = 1.01, (0.9, 1.13), p = 0.871	2395/682(3077)	Not significant
Psychosocial factors	Touchscreen	Neuroticism score	ORDERED-LOGISTIC	OR = 1.1, (1, 1.21), p = 0.255	1320	Not significant	OR = 0.98, (0.89, 1.08), p = 0.749	1320	Not significant
Psychosocial factors	Touchscreen	Mood swings	LOGISTIC-BINARY	OR = 1.07, (0.95, 1.22), p = 0.258	1346/1556(2902)	Not significant	OR = 1, (0.9, 1.1), p = 0.972	1346/1556(2902)	Not significant
Psychosocial factors	Touchscreen	Nervous feelings	LOGISTIC-BINARY	OR = 1.09, (0.93, 1.27), p = 0.295	2420/556(2976)	Not significant	OR = 1.12, (0.99, 1.27), p = 0.076	2420/556(2976)	Not significant
Psychosocial factors	Touchscreen	Seen doctor (GP) for nerves, anxiety, tension or depression	LOGISTIC-BINARY	OR = 1.07, (0.94, 1.22), p = 0.313	2170/889(3059)	Not significant	OR = 1.07, (0.96, 1.19), p = 0.255	2170/889(3059)	Not significant
Psychosocial factors	Touchscreen	Health dissatisfaction	ORDERED-LOGISTIC	OR = 0.92, (0.83, 1.02), p = 0.318	1524	Not significant	OR = 1.09, (0.99, 1.21), p = 0.204	1524	Not significant
Psychosocial factors	Touchscreen	Frequency of tenseness / restlessness in last 2 weeks	ORDERED-LOGISTIC	OR = 1.07, (0.99, 1.17), p = 0.323	2675	Not significant	OR = 1, (0.92, 1.09), p = 0.975	2675	Not significant
Psychosocial factors	Touchscreen	Ever manic/hyper for 2 days	LOGISTIC-BINARY	OR = 0.89, (0.7, 1.14), p = 0.355	1528/212(1740)	Not significant	OR = 1.24, (1.01, 1.52), p = 0.037	1528/212(1740)	Nominally significant
Psychosocial factors	Touchscreen	Frequency of unenthusiasm / disinterest in last 2 weeks	ORDERED-LOGISTIC	OR = 1.06, (0.98, 1.14), p = 0.396	2851	Not significant	OR = 1, (0.93, 1.08), p = 0.967	2851	Not significant
Psychosocial factors	Touchscreen	Leisure/social activities: Adult education class	LOGISTIC-BINARY	OR = 1.09, (0.89, 1.35), p = 0.396	2800/277(3077)	Not significant	OR = 1.15, (0.97, 1.36), p = 0.115	2800/277(3077)	Not significant
Psychosocial factors	Touchscreen	Miserableness	LOGISTIC-BINARY	OR = 1.04, (0.92, 1.18), p = 0.543	1744/1258(3002)	Not significant	OR = 1.07, (0.97, 1.18), p = 0.19	1744/1258(3002)	Not significant
Psychosocial factors	Touchscreen	Ever depressed for a whole week	LOGISTIC-BINARY	OR = 1.04, (0.89, 1.23), p = 0.6	872/888(1760)	Not significant	OR = 1.09, (0.95, 1.24), p = 0.217	872/888(1760)	Not significant
Psychosocial factors	Touchscreen	Risk taking	LOGISTIC-BINARY	OR = 1.02, (0.9, 1.16), p = 0.718	1778/1115(2893)	Not significant	OR = 1.01, (0.91, 1.12), p = 0.861	1778/1115(2893)	Not significant
Psychosocial factors	Touchscreen	Longest period of unenthusiasm / disinterest	LOGISTIC-BINARY	OR = 1.05, (0.78, 1.42), p = 0.74	285/235(520)	Not significant	OR = 1.1, (0.86, 1.42), p = 0.437	285/235(520)	Not significant
Psychosocial factors	Touchscreen	Leisure/social activities: Religious group	LOGISTIC-BINARY	OR = 1.02, (0.89, 1.16), p = 0.821	1718/1359(3077)	Not significant	OR = 1.04, (0.94, 1.16), p = 0.424	1718/1359(3077)	Not significant
Psychosocial factors	Touchscreen	Sensitivity / hurt feelings	LOGISTIC-BINARY	OR = 0.99, (0.87, 1.12), p = 0.825	1594/1383(2977)	Not significant	OR = 1.01, (0.91, 1.11), p = 0.895	1594/1383(2977)	Not significant
Psychosocial factors	Touchscreen	Longest period of depression	LOGISTIC-BINARY	OR = 1.03, (0.79, 1.33), p = 0.836	483/246(729)	Not significant	OR = 1.09, (0.87, 1.36), p = 0.453	483/246(729)	Not significant
Psychosocial factors	Touchscreen	Ever unenthusiastic/disinterested for a whole week	LOGISTIC-BINARY	OR = 1.02, (0.86, 1.2), p = 0.843	1017/685(1702)	Not significant	OR = 1.09, (0.95, 1.25), p = 0.229	1017/685(1702)	Not significant
Psychosocial factors	Touchscreen	Frequency of tiredness / lethargy in last 2 weeks	ORDERED-LOGISTIC	OR = 0.99, (0.93, 1.06), p = 0.847	2896	Not significant	OR = 1.02, (0.95, 1.09), p = 0.722	2896	Not significant
Psychosocial factors	Touchscreen	Ever highly irritable/argumentative for 2 days	LOGISTIC-BINARY	OR = 1.01, (0.83, 1.24), p = 0.923	1414/349(1763)	Not significant	OR = 0.98, (0.83, 1.16), p = 0.849	1414/349(1763)	Not significant
Psychosocial factors	Touchscreen	Loneliness, isolation	LOGISTIC-BINARY	OR = 1, (0.88, 1.14), p = 0.991	2119/868(2987)	Not significant	OR = 1.03, (0.92, 1.15), p = 0.611	2119/868(2987)	Not significant
Reaction time	Cognitive function	Mean time to correctly identify matches	LINEAR	beta = -0.03, (-0.09, 0.03), p = 0.291	2946	Not significant	beta = 0, (-0.05, 0.04), p = 0.845	2946	Not significant
Sex-specific factors	Touchscreen	Ever had hysterectomy (womb removed)	LOGISTIC-BINARY	OR = 0.71, (0.56, 0.9), p = 0.005	1463/255(1718)	Nominally significant	OR = 0.93, (0.77, 1.13), p = 0.464	1463/255(1718)	Not significant
Sex-specific factors	Touchscreen	Ever had stillbirth, spontaneous miscarriage or termination	LOGISTIC-BINARY	OR = 0.89, (0.77, 1.03), p = 0.13	948/980(1928)	Not significant	OR = 0.88, (0.78, 1), p = 0.043	948/980(1928)	Nominally significant
Sex-specific factors	Touchscreen	Time since last menstrual period	LINEAR	beta = -0.11, (-0.26, 0.04), p = 0.135	523	Not significant	beta = -0.03, (-0.14, 0.09), p = 0.617	523	Not significant
Sex-specific factors	Touchscreen	Age at menopause (last menstrual period)	LINEAR	beta = 0.07, (-0.04, 0.17), p = 0.207	915	Not significant	beta = -0.01, (-0.09, 0.08), p = 0.851	915	Not significant
Sex-specific factors	Touchscreen	Age when periods started (menarche)	ORDERED-LOGISTIC	OR = 0.94, (0.86, 1.03), p = 0.453	1521	Not significant	OR = 1.03, (0.94, 1.12), p = 0.679	1521	Not significant
Sex-specific factors	Touchscreen	Ever used hormone-replacement therapy (HRT)	LOGISTIC-BINARY	OR = 1.03, (0.86, 1.24), p = 0.745	1508/466(1974)	Not significant	OR = 1.06, (0.91, 1.24), p = 0.428	1508/466(1974)	Not significant
Sex-specific factors	Touchscreen	Number of spontaneous miscarriages	LOGISTIC-BINARY	OR = 1, (0.78, 1.29), p = 0.984	503/274(777)	Not significant	OR = 0.98, (0.8, 1.21), p = 0.88	503/274(777)	Not significant
Sociodemographics	Touchscreen	Attendance/disability/mobility allowance: Disability living allowance	LOGISTIC-BINARY	OR = 0.85, (0.7, 1.04), p = 0.119	2710/299(3009)	Not significant	OR = 1.07, (0.91, 1.26), p = 0.419	2710/299(3009)	Not significant
Sociodemographics	Touchscreen	Attendance/disability/mobility allowance	LOGISTIC-BINARY	OR = 1.14, (0.95, 1.38), p = 0.167	341/2668(3009)	Not significant	OR = 0.93, (0.79, 1.08), p = 0.327	341/2668(3009)	Not significant
Spirometry	Physical measures	Forced expiratory volume in 1-second (FEV1)	LINEAR	beta = -0.04, (-0.09, 0.01), p = 0.14	2773	Not significant	beta = -0.02, (-0.06, 0.02), p = 0.262	2773	Not significant
Spirometry	Physical measures	Contra-indications for spirometry	LOGISTIC-BINARY	OR = 0.89, (0.72, 1.1), p = 0.288	2820/269(3089)	Not significant	OR = 0.98, (0.83, 1.17), p = 0.851	2820/269(3089)	Not significant
Spirometry	Physical measures	Acceptability of each blow result	ORDERED-LOGISTIC	OR = 0.95, (0.89, 1.02), p = 0.382	2773	Not significant	OR = 1.05, (0.98, 1.12), p = 0.338	2773	Not significant
Spirometry	Physical measures	Forced vital capacity (FVC)	LINEAR	beta = -0.02, (-0.07, 0.03), p = 0.433	2773	Not significant	beta = -0.03, (-0.07, 0.01), p = 0.108	2773	Not significant
Spirometry	Physical measures	Peak expiratory flow (PEF)	LINEAR	beta = -0.01, (-0.07, 0.04), p = 0.688	2773	Not significant	beta = -0.01, (-0.06, 0.03), p = 0.595	2773	Not significant
Summary Administration	Hospital inpatient	Spells in hospital	ORDERED-LOGISTIC	OR = 0.95, (0.88, 1.02), p = 0.41	2316	Not significant	OR = 1.02, (0.95, 1.11), p = 0.651	2316	Not significant
Summary Diagnoses	Hospital inpatient	Diagnoses - ICD10: Z88.0 Personal history of allergy to penicillin	LOGISTIC-BINARY	OR = 0.78, (0.63, 0.97), p = 0.028	2883/242(3125)	Nominally significant	OR = 0.94, (0.79, 1.12), p = 0.487	2883/242(3125)	Not significant
Summary Diagnoses	Hospital inpatient	Diagnoses - ICD10: K59.0 Constipation	LOGISTIC-BINARY	OR = 0.82, (0.68, 0.99), p = 0.041	2780/345(3125)	Nominally significant	OR = 1, (0.86, 1.17), p = 0.985	2780/345(3125)	Not significant
Summary Diagnoses	Hospital inpatient	Diagnoses - ICD10: I10 Essential (primary) hypertension	LOGISTIC-BINARY	OR = 0.88, (0.77, 1), p = 0.05	1412/1713(3125)	Not significant	OR = 1, (0.9, 1.11), p = 0.982	1412/1713(3125)	Not significant
Summary Diagnoses	Hospital inpatient	Diagnoses - ICD10: Z87.1 Personal history of diseases of the digestive system	LOGISTIC-BINARY	OR = 1.19, (0.96, 1.46), p = 0.111	2857/268(3125)	Not significant	OR = 0.99, (0.83, 1.17), p = 0.896	2857/268(3125)	Not significant
Summary Diagnoses	Hospital inpatient	Diagnoses - ICD10: E66.9 Obesity, unspecified	LOGISTIC-BINARY	OR = 1.12, (0.96, 1.32), p = 0.154	2618/507(3125)	Not significant	OR = 1.1, (0.96, 1.25), p = 0.165	2618/507(3125)	Not significant
Summary Diagnoses	Hospital inpatient	Diagnoses - ICD10: Z92.2 Personal history of long-term (current) use of other medicaments	LOGISTIC-BINARY	OR = 0.87, (0.71, 1.07), p = 0.186	2829/296(3125)	Not significant	OR = 1.16, (0.98, 1.37), p = 0.081	2829/296(3125)	Not significant
Summary Diagnoses	Hospital inpatient	Diagnoses - ICD10: R11 Nausea and vomiting	LOGISTIC-BINARY	OR = 0.86, (0.68, 1.08), p = 0.187	2902/223(3125)	Not significant	OR = 1.04, (0.86, 1.25), p = 0.708	2902/223(3125)	Not significant
Summary Diagnoses	Hospital inpatient	Diagnoses - ICD10: Z86.7 Personal history of diseases of the circulatory system	LOGISTIC-BINARY	OR = 0.88, (0.73, 1.07), p = 0.207	2800/325(3125)	Not significant	OR = 1.11, (0.95, 1.31), p = 0.2	2800/325(3125)	Not significant
Summary Diagnoses	Hospital inpatient	Diagnoses - ICD10: F32.9 Depressive episode, unspecified	LOGISTIC-BINARY	OR = 1.15, (0.92, 1.44), p = 0.219	2900/225(3125)	Not significant	OR = 1.01, (0.84, 1.21), p = 0.898	2900/225(3125)	Not significant
Summary Diagnoses	Hospital inpatient	Diagnoses - ICD10: Z50.1 Other physical therapy	LOGISTIC-BINARY	OR = 0.89, (0.72, 1.1), p = 0.278	2856/269(3125)	Not significant	OR = 0.95, (0.8, 1.13), p = 0.551	2856/269(3125)	Not significant
Summary Diagnoses	Hospital inpatient	Diagnoses - ICD10: Z53.8 Procedure not carried out for other reasons	LOGISTIC-BINARY	OR = 0.89, (0.72, 1.1), p = 0.287	2870/255(3125)	Not significant	OR = 0.92, (0.77, 1.09), p = 0.331	2870/255(3125)	Not significant
Summary Diagnoses	Hospital inpatient	Diagnoses - ICD10: E78.0 Pure hypercholesterolaemia	LOGISTIC-BINARY	OR = 1.08, (0.93, 1.25), p = 0.319	2422/703(3125)	Not significant	OR = 1.09, (0.96, 1.22), p = 0.185	2422/703(3125)	Not significant
Summary Diagnoses	Hospital inpatient	Diagnoses - ICD10: N17.9 Acute renal failure, unspecified	LOGISTIC-BINARY	OR = 0.9, (0.73, 1.12), p = 0.34	2846/279(3125)	Not significant	OR = 1.1, (0.93, 1.32), p = 0.271	2846/279(3125)	Not significant
Summary Diagnoses	Hospital inpatient	Diagnoses - ICD10: D64.9 Anaemia, unspecified	LOGISTIC-BINARY	OR = 0.92, (0.77, 1.11), p = 0.387	2757/368(3125)	Not significant	OR = 0.94, (0.81, 1.09), p = 0.416	2757/368(3125)	Not significant
Summary Diagnoses	Hospital inpatient	Diagnoses - ICD10: D25.9 Leiomyoma of uterus, unspecified	LOGISTIC-BINARY	OR = 1.07, (0.88, 1.3), p = 0.499	2761/364(3125)	Not significant	OR = 1.05, (0.89, 1.22), p = 0.58	2761/364(3125)	Not significant
Summary Diagnoses	Hospital inpatient	Diagnoses - ICD10: N39.0 Urinary tract infection, site not specified	LOGISTIC-BINARY	OR = 0.93, (0.75, 1.17), p = 0.552	2892/233(3125)	Not significant	OR = 0.99, (0.82, 1.19), p = 0.93	2892/233(3125)	Not significant
Summary Diagnoses	Hospital inpatient	Diagnoses - ICD10: Z90.7 Acquired absence of genital organ(s)	LOGISTIC-BINARY	OR = 0.93, (0.74, 1.18), p = 0.561	2918/207(3125)	Not significant	OR = 1.07, (0.88, 1.3), p = 0.506	2918/207(3125)	Not significant
Summary Diagnoses	Hospital inpatient	Diagnoses - ICD10: E11.9 Without complications	LOGISTIC-BINARY	OR = 0.96, (0.84, 1.1), p = 0.593	2223/902(3125)	Not significant	OR = 1.13, (1.01, 1.27), p = 0.029	2223/902(3125)	Nominally significant
Summary Diagnoses	Hospital inpatient	Diagnoses - ICD10: H26.9 Cataract, unspecified	LOGISTIC-BINARY	OR = 1.05, (0.88, 1.26), p = 0.599	2672/453(3125)	Not significant	OR = 1.09, (0.94, 1.27), p = 0.258	2672/453(3125)	Not significant
Summary Diagnoses	Hospital inpatient	Diagnoses - ICD10: K21.9 Gastro-oesophageal reflux disease without oesophagitis	LOGISTIC-BINARY	OR = 0.95, (0.78, 1.16), p = 0.624	2805/320(3125)	Not significant	OR = 1.12, (0.96, 1.32), p = 0.148	2805/320(3125)	Not significant
Summary Diagnoses	Hospital inpatient	Diagnoses - ICD10: K57.3 Diverticular disease of large intestine without perforation or abscess	LOGISTIC-BINARY	OR = 0.95, (0.78, 1.16), p = 0.638	2822/303(3125)	Not significant	OR = 0.93, (0.79, 1.1), p = 0.413	2822/303(3125)	Not significant
Summary Diagnoses	Hospital inpatient	Diagnoses - ICD10: N92.0 Excessive and frequent menstruation with regular cycle	LOGISTIC-BINARY	OR = 1.05, (0.82, 1.35), p = 0.688	2917/208(3125)	Not significant	OR = 1.01, (0.83, 1.23), p = 0.919	2917/208(3125)	Not significant
Summary Diagnoses	Hospital inpatient	Diagnoses - ICD10: R10.4 Other and unspecified abdominal pain	LOGISTIC-BINARY	OR = 0.96, (0.79, 1.17), p = 0.7	2802/323(3125)	Not significant	OR = 0.95, (0.81, 1.12), p = 0.567	2802/323(3125)	Not significant
Summary Diagnoses	Hospital inpatient	Diagnoses - ICD10: R07.4 Chest pain, unspecified	LOGISTIC-BINARY	OR = 0.97, (0.82, 1.15), p = 0.723	2681/444(3125)	Not significant	OR = 0.99, (0.87, 1.14), p = 0.936	2681/444(3125)	Not significant
Summary Diagnoses	Hospital inpatient	Diagnoses - ICD10: K44.9 Diaphragmatic hernia without obstruction or gangrene	LOGISTIC-BINARY	OR = 1.03, (0.85, 1.26), p = 0.74	2822/303(3125)	Not significant	OR = 1.07, (0.91, 1.26), p = 0.42	2822/303(3125)	Not significant
Summary Diagnoses	Hospital inpatient	Diagnoses - ICD10: M17.9 Gonarthrosis, unspecified	LOGISTIC-BINARY	OR = 0.98, (0.8, 1.18), p = 0.8	2796/329(3125)	Not significant	OR = 1.01, (0.86, 1.19), p = 0.879	2796/329(3125)	Not significant
Summary Diagnoses	Hospital inpatient	Diagnoses - ICD10: J45.9 Asthma, unspecified	LOGISTIC-BINARY	OR = 1.02, (0.87, 1.2), p = 0.808	2651/474(3125)	Not significant	OR = 1.02, (0.89, 1.16), p = 0.81	2651/474(3125)	Not significant
Summary Diagnoses	Hospital inpatient	Diagnoses - ICD10: Z86.4 Personal history of psychoactive substance abuse	LOGISTIC-BINARY	OR = 0.98, (0.8, 1.19), p = 0.84	2821/304(3125)	Not significant	OR = 1.09, (0.92, 1.28), p = 0.318	2821/304(3125)	Not significant
Summary Diagnoses	Hospital inpatient	Diagnoses - ICD10: Z96.1 Presence of intraocular lens	LOGISTIC-BINARY	OR = 0.98, (0.77, 1.24), p = 0.867	2900/225(3125)	Not significant	OR = 1.01, (0.82, 1.23), p = 0.958	2900/225(3125)	Not significant
Summary Diagnoses	Hospital inpatient	Diagnoses - ICD10: M19.9 Arthrosis, unspecified	LOGISTIC-BINARY	OR = 1.01, (0.81, 1.26), p = 0.929	2875/250(3125)	Not significant	OR = 1.2, (1, 1.44), p = 0.052	2875/250(3125)	Not significant
Summary Diagnoses	Hospital inpatient	Diagnoses - ICD10: K29.7 Gastritis, unspecified	LOGISTIC-BINARY	OR = 1.01, (0.81, 1.26), p = 0.946	2890/235(3125)	Not significant	OR = 1.09, (0.91, 1.31), p = 0.348	2890/235(3125)	Not significant
Summary Diagnoses	Hospital inpatient	Diagnoses - ICD10: R69 Unknown and unspecified causes of morbidity	LOGISTIC-BINARY	OR = 1.01, (0.82, 1.23), p = 0.95	2832/293(3125)	Not significant	OR = 1, (0.85, 1.18), p = 0.979	2832/293(3125)	Not significant
Summary Operations	Hospital inpatient	Operative procedures - OPCS4: Z28.5 Descending colon	LOGISTIC-BINARY	OR = 1.27, (1, 1.62), p = 0.052	2925/200(3125)	Not significant	OR = 1.13, (0.92, 1.37), p = 0.237	2925/200(3125)	Not significant
Summary Operations	Hospital inpatient	Operative procedures - main OPCS4: H22.9 Unspecified diagnostic endoscopic examination of colon	LOGISTIC-BINARY	OR = 1.16, (0.98, 1.38), p = 0.082	2681/444(3125)	Not significant	OR = 0.94, (0.82, 1.08), p = 0.416	2681/444(3125)	Not significant
Summary Operations	Hospital inpatient	Operative procedures - OPCS4: H22.9 Unspecified diagnostic endoscopic examination of colon	LOGISTIC-BINARY	OR = 1.12, (0.95, 1.32), p = 0.163	2627/498(3125)	Not significant	OR = 0.93, (0.82, 1.06), p = 0.299	2627/498(3125)	Not significant
Summary Operations	Hospital inpatient	Operative procedures - OPCS4: M45.9 Unspecified diagnostic endoscopic examination of bladder	LOGISTIC-BINARY	OR = 1.15, (0.94, 1.41), p = 0.178	2832/293(3125)	Not significant	OR = 1.19, (1, 1.4), p = 0.049	2832/293(3125)	Nominally significant
Summary Operations	Hospital inpatient	Operative procedures - main OPCS4: M45.9 Unspecified diagnostic endoscopic examination of bladder	LOGISTIC-BINARY	OR = 1.15, (0.92, 1.44), p = 0.206	2878/247(3125)	Not significant	OR = 1.15, (0.96, 1.38), p = 0.134	2878/247(3125)	Not significant
Summary Operations	Hospital inpatient	Operative procedures - OPCS4: Z27.2 Stomach	LOGISTIC-BINARY	OR = 0.92, (0.78, 1.09), p = 0.332	2664/461(3125)	Not significant	OR = 1.04, (0.91, 1.19), p = 0.568	2664/461(3125)	Not significant
Summary Operations	Hospital inpatient	Operative procedures - secondary OPCS4: Y53.2 Approach to organ under ultrasonic control	LOGISTIC-BINARY	OR = 0.91, (0.75, 1.11), p = 0.362	2812/313(3125)	Not significant	OR = 1.02, (0.87, 1.21), p = 0.769	2812/313(3125)	Not significant
Summary Operations	Hospital inpatient	Operative procedures - OPCS4: Z92.6 Abdomen NEC	LOGISTIC-BINARY	OR = 1.1, (0.9, 1.34), p = 0.367	2815/310(3125)	Not significant	OR = 1.01, (0.86, 1.19), p = 0.88	2815/310(3125)	Not significant
Summary Operations	Hospital inpatient	Operative procedures - OPCS4: O16.1 Pelvis NEC	LOGISTIC-BINARY	OR = 1.09, (0.89, 1.34), p = 0.408	2845/280(3125)	Not significant	OR = 0.97, (0.82, 1.15), p = 0.729	2845/280(3125)	Not significant
Summary Operations	Hospital inpatient	Operative procedures - OPCS4: G45.9 Unspecified diagnostic fibreoptic endoscopic examination of upper gastrointestinal tract	LOGISTIC-BINARY	OR = 0.93, (0.78, 1.11), p = 0.413	2699/426(3125)	Not significant	OR = 0.92, (0.8, 1.06), p = 0.239	2699/426(3125)	Not significant
Summary Operations	Hospital inpatient	Operative procedures - secondary OPCS4: Z27.2 Stomach	LOGISTIC-BINARY	OR = 0.93, (0.77, 1.12), p = 0.431	2753/372(3125)	Not significant	OR = 1.05, (0.9, 1.22), p = 0.524	2753/372(3125)	Not significant
Summary Operations	Hospital inpatient	Operative procedures - OPCS4: Z28.2 Caecum	LOGISTIC-BINARY	OR = 1.07, (0.9, 1.28), p = 0.432	2726/399(3125)	Not significant	OR = 1, (0.87, 1.16), p = 0.965	2726/399(3125)	Not significant
Summary Operations	Hospital inpatient	Operative procedures - secondary OPCS4: O16.1 Pelvis NEC	LOGISTIC-BINARY	OR = 1.08, (0.88, 1.34), p = 0.444	2849/276(3125)	Not significant	OR = 0.98, (0.82, 1.16), p = 0.805	2849/276(3125)	Not significant
Summary Operations	Hospital inpatient	Operative procedures - main OPCS4: X99.8 No procedure performed	LOGISTIC-BINARY	OR = 1.04, (0.93, 1.18), p = 0.488	1275/1850(3125)	Not significant	OR = 0.99, (0.89, 1.09), p = 0.767	1275/1850(3125)	Not significant
Summary Operations	Hospital inpatient	Operative procedures - OPCS4: C71.2 Phacoemulsification of lens	LOGISTIC-BINARY	OR = 1.06, (0.9, 1.24), p = 0.517	2480/645(3125)	Not significant	OR = 1.05, (0.92, 1.2), p = 0.485	2480/645(3125)	Not significant
Summary Operations	Hospital inpatient	Operative procedures - main OPCS4: G45.9 Unspecified diagnostic fibreoptic endoscopic examination of upper gastrointestinal tract	LOGISTIC-BINARY	OR = 0.94, (0.79, 1.13), p = 0.52	2723/402(3125)	Not significant	OR = 0.96, (0.83, 1.11), p = 0.587	2723/402(3125)	Not significant
Summary Operations	Hospital inpatient	Operative procedures - secondary OPCS4: Z94.2 Right sided operation	LOGISTIC-BINARY	OR = 0.95, (0.8, 1.12), p = 0.53	2683/442(3125)	Not significant	OR = 0.87, (0.76, 1), p = 0.055	2683/442(3125)	Not significant
Summary Operations	Hospital inpatient	Operative procedures - OPCS4: X99.8 No procedure performed	LOGISTIC-BINARY	OR = 1.04, (0.92, 1.17), p = 0.534	1225/1900(3125)	Not significant	OR = 0.98, (0.88, 1.08), p = 0.637	1225/1900(3125)	Not significant
Summary Operations	Hospital inpatient	Operative procedures - main OPCS4: G45.1 Fibreoptic endoscopic examination of upper gastrointestinal tract and biopsy of lesion of upper gastrointestinal tract	LOGISTIC-BINARY	OR = 0.96, (0.83, 1.1), p = 0.544	2443/682(3125)	Not significant	OR = 0.99, (0.88, 1.11), p = 0.861	2443/682(3125)	Not significant
Summary Operations	Hospital inpatient	Operative procedures - secondary OPCS4: C71.2 Phacoemulsification of lens	LOGISTIC-BINARY	OR = 1.05, (0.89, 1.24), p = 0.547	2486/639(3125)	Not significant	OR = 1.05, (0.92, 1.2), p = 0.486	2486/639(3125)	Not significant
Summary Operations	Hospital inpatient	Operative procedures - secondary OPCS4: Z94.3 Left sided operation	LOGISTIC-BINARY	OR = 0.95, (0.81, 1.12), p = 0.574	2642/483(3125)	Not significant	OR = 1.14, (1.02, 1.27), p = 0.018	2231/894(3125)	Nominally significant
Summary Operations	Hospital inpatient	Operative procedures - OPCS4: Y97.3 Radiology with post contrast	LOGISTIC-BINARY	OR = 1.05, (0.88, 1.25), p = 0.6	2696/429(3125)	Not significant	OR = 1.04, (0.9, 1.2), p = 0.618	2696/429(3125)	Not significant
Summary Operations	Hospital inpatient	Operative procedures - secondary OPCS4: Z94.1 Bilateral operation	LOGISTIC-BINARY	OR = 0.94, (0.75, 1.18), p = 0.606	2895/230(3125)	Not significant	OR = 1.07, (0.89, 1.29), p = 0.45	2895/230(3125)	Not significant
Summary Operations	Hospital inpatient	Operative procedures - OPCS4: Z94.2 Right sided operation	LOGISTIC-BINARY	OR = 0.97, (0.86, 1.09), p = 0.615	1676/1449(3125)	Not significant	OR = 1, (0.91, 1.11), p = 0.975	1676/1449(3125)	Not significant
Summary Operations	Hospital inpatient	Operative procedures - main OPCS4: C75.1 Insertion of prosthetic replacement for lens NEC	LOGISTIC-BINARY	OR = 1.04, (0.89, 1.23), p = 0.618	2500/625(3125)	Not significant	OR = 1.03, (0.9, 1.18), p = 0.618	2500/625(3125)	Not significant
Summary Operations	Hospital inpatient	Operative procedures - OPCS4: G45.1 Fibreoptic endoscopic examination of upper gastrointestinal tract and biopsy of lesion of upper gastrointestinal tract	LOGISTIC-BINARY	OR = 0.97, (0.84, 1.11), p = 0.63	2408/717(3125)	Not significant	OR = 1, (0.9, 1.13), p = 0.934	2408/717(3125)	Not significant
Summary Operations	Hospital inpatient	Operative procedures - secondary OPCS4: Y98.1 Radiology of one body area (or < 20 minutes)	LOGISTIC-BINARY	OR = 0.96, (0.83, 1.12), p = 0.64	2551/574(3125)	Not significant	OR = 0.98, (0.86, 1.11), p = 0.743	2551/574(3125)	Not significant
Summary Operations	Hospital inpatient	Operative procedures - secondary OPCS4: Y97.3 Radiology with post contrast	LOGISTIC-BINARY	OR = 1.05, (0.86, 1.28), p = 0.64	2818/307(3125)	Not significant	OR = 1.11, (0.94, 1.31), p = 0.232	2818/307(3125)	Not significant
Summary Operations	Hospital inpatient	Operative procedures - OPCS4: Z28.6 Sigmoid colon	LOGISTIC-BINARY	OR = 1.05, (0.84, 1.32), p = 0.65	2894/231(3125)	Not significant	OR = 0.95, (0.79, 1.14), p = 0.55	2894/231(3125)	Not significant
Summary Operations	Hospital inpatient	Operative procedures - secondary OPCS4: Z28.2 Caecum	LOGISTIC-BINARY	OR = 1.05, (0.86, 1.27), p = 0.655	2809/316(3125)	Not significant	OR = 1.01, (0.86, 1.19), p = 0.886	2809/316(3125)	Not significant
Summary Operations	Hospital inpatient	Operative procedures - OPCS4: Y53.2 Approach to organ under ultrasonic control	LOGISTIC-BINARY	OR = 0.96, (0.8, 1.15), p = 0.661	2751/374(3125)	Not significant	OR = 0.96, (0.82, 1.11), p = 0.555	2751/374(3125)	Not significant
Summary Operations	Hospital inpatient	Operative procedures - main OPCS4: H25.9 Unspecified diagnostic endoscopic examination of lower bowel using fibreoptic sigmoidoscope	LOGISTIC-BINARY	OR = 1.04, (0.86, 1.26), p = 0.666	2783/342(3125)	Not significant	OR = 1.05, (0.9, 1.23), p = 0.499	2783/342(3125)	Not significant
Summary Operations	Hospital inpatient	Operative procedures - main OPCS4: U21.2 Computed tomography NEC	LOGISTIC-BINARY	OR = 0.96, (0.78, 1.18), p = 0.715	2847/278(3125)	Not significant	OR = 0.95, (0.8, 1.12), p = 0.529	2847/278(3125)	Not significant
Summary Operations	Hospital inpatient	Operative procedures - OPCS4: Z27.4 Duodenum	LOGISTIC-BINARY	OR = 1.03, (0.88, 1.2), p = 0.719	2592/533(3125)	Not significant	OR = 1, (0.88, 1.14), p = 0.981	2592/533(3125)	Not significant
Summary Operations	Hospital inpatient	Operative procedures - OPCS4: U21.2 Computed tomography NEC	LOGISTIC-BINARY	OR = 0.97, (0.81, 1.15), p = 0.724	2709/416(3125)	Not significant	OR = 1, (0.86, 1.15), p = 0.985	2709/416(3125)	Not significant
Summary Operations	Hospital inpatient	Operative procedures - secondary OPCS4: Z92.6 Abdomen NEC	LOGISTIC-BINARY	OR = 1.04, (0.82, 1.33), p = 0.734	2921/204(3125)	Not significant	OR = 0.86, (0.71, 1.05), p = 0.144	2921/204(3125)	Not significant
Summary Operations	Hospital inpatient	Operative procedures - OPCS4: U05.1 Computed tomography of head	LOGISTIC-BINARY	OR = 0.97, (0.81, 1.16), p = 0.758	2727/398(3125)	Not significant	OR = 1.09, (0.94, 1.26), p = 0.256	2727/398(3125)	Not significant
Summary Operations	Hospital inpatient	Operative procedures - OPCS4: U20.1 Transthoracic echocardiography	LOGISTIC-BINARY	OR = 0.97, (0.79, 1.19), p = 0.769	2824/301(3125)	Not significant	OR = 1, (0.85, 1.19), p = 0.977	2824/301(3125)	Not significant
Summary Operations	Hospital inpatient	Operative procedures - OPCS4: Z94.3 Left sided operation	LOGISTIC-BINARY	OR = 0.98, (0.87, 1.11), p = 0.774	1749/1376(3125)	Not significant	OR = 1.07, (0.97, 1.18), p = 0.188	1749/1376(3125)	Not significant
Summary Operations	Hospital inpatient	Operative procedures - OPCS4: H22.1 Diagnostic fibreoptic endoscopic examination of colon and biopsy of lesion of colon	LOGISTIC-BINARY	OR = 1.03, (0.83, 1.27), p = 0.794	2868/257(3125)	Not significant	OR = 1.05, (0.88, 1.25), p = 0.591	2868/257(3125)	Not significant
Summary Operations	Hospital inpatient	Operative procedures - OPCS4: C75.1 Insertion of prosthetic replacement for lens NEC	LOGISTIC-BINARY	OR = 1.02, (0.87, 1.2), p = 0.798	2483/642(3125)	Not significant	OR = 1.04, (0.91, 1.19), p = 0.55	2483/642(3125)	Not significant
Summary Operations	Hospital inpatient	Operative procedures - OPCS4: H25.9 Unspecified diagnostic endoscopic examination of lower bowel using fibreoptic sigmoidoscope	LOGISTIC-BINARY	OR = 0.98, (0.81, 1.17), p = 0.799	2762/363(3125)	Not significant	OR = 1.06, (0.91, 1.23), p = 0.445	2762/363(3125)	Not significant
Summary Operations	Hospital inpatient	Operative procedures - OPCS4: Y98.1 Radiology of one body area (or < 20 minutes)	LOGISTIC-BINARY	OR = 0.98, (0.85, 1.13), p = 0.808	2386/739(3125)	Not significant	OR = 0.96, (0.85, 1.07), p = 0.455	2386/739(3125)	Not significant
Summary Operations	Hospital inpatient	Operative procedures - OPCS4: Z94.1 Bilateral operation	LOGISTIC-BINARY	OR = 0.98, (0.83, 1.16), p = 0.817	2697/428(3125)	Not significant	OR = 1.07, (0.93, 1.23), p = 0.345	2697/428(3125)	Not significant
Summary Operations	Hospital inpatient	Operative procedures - OPCS4: Y98.2 Radiology of two body areas	LOGISTIC-BINARY	OR = 1.02, (0.84, 1.25), p = 0.831	2828/297(3125)	Not significant	OR = 1.05, (0.89, 1.25), p = 0.531	2828/297(3125)	Not significant
Summary Operations	Hospital inpatient	Operative procedures - main OPCS4: U05.1 Computed tomography of head	LOGISTIC-BINARY	OR = 1.01, (0.83, 1.23), p = 0.891	2799/326(3125)	Not significant	OR = 1.07, (0.91, 1.25), p = 0.431	2799/326(3125)	Not significant
Summary Operations	Hospital inpatient	Operative procedures - main OPCS4: H22.1 Diagnostic fibreoptic endoscopic examination of colon and biopsy of lesion of colon	LOGISTIC-BINARY	OR = 1.01, (0.81, 1.26), p = 0.903	2887/238(3125)	Not significant	OR = 1.03, (0.86, 1.23), p = 0.742	2887/238(3125)	Not significant
Summary Operations	Hospital inpatient	Operative procedures - secondary OPCS4: Y53.4 Approach to organ under fluoroscopic control	LOGISTIC-BINARY	OR = 1, (0.82, 1.21), p = 0.963	2794/331(3125)	Not significant	OR = 1.01, (0.86, 1.19), p = 0.887	2794/331(3125)	Not significant
Summary Operations	Hospital inpatient	Operative procedures - secondary OPCS4: Z27.4 Duodenum	LOGISTIC-BINARY	OR = 1, (0.84, 1.19), p = 0.965	2713/412(3125)	Not significant	OR = 0.99, (0.86, 1.14), p = 0.863	2713/412(3125)	Not significant
Summary Operations	Hospital inpatient	Operative procedures - OPCS4: Y53.4 Approach to organ under fluoroscopic control	LOGISTIC-BINARY	OR = 1, (0.84, 1.2), p = 0.972	2730/395(3125)	Not significant	OR = 1.01, (0.87, 1.17), p = 0.891	2730/395(3125)	Not significant
Summary Psychiatric	Hospital inpatient	Detention categories: Informal, not formally detained	LOGISTIC-BINARY	OR = 0.9, (0.76, 1.08), p = 0.268	2736/389(3125)	Not significant	OR = 1.14, (0.98, 1.32), p = 0.089	2736/389(3125)	Not significant
Urine assays	Assay results	Sodium in urine	LINEAR	beta = -0.03, (-0.09, 0.03), p = 0.367	3000	Not significant	beta = 0.05, (0, 0.09), p = 0.059	3000	Not significant
Urine assays	Assay results	Potassium in urine	LINEAR	beta = -0.02, (-0.08, 0.04), p = 0.512	3001	Not significant	beta = 0.02, (-0.03, 0.07), p = 0.417	3001	Not significant
Urine assays	Assay results	Microalbumin in urine	LINEAR	beta = 0.01, (-0.07, 0.1), p = 0.788	1447	Not significant	beta = 0.03, (-0.04, 0.1), p = 0.369	1447	Not significant
Urine assays	Assay results	Creatinine (enzymatic) in urine	LINEAR	beta = -0.01, (-0.06, 0.05), p = 0.848	3004	Not significant	beta = 0.01, (-0.04, 0.06), p = 0.642	3004	Not significant

### Sheet: S10. Sens American ancestry
Supplementary Table 10. pheWAS results for the pheWAS of anorexia nervosa and binge eating polygenic scores in participants of genetically-inferred Admixed American ancestry.
				Anorexia nervosa			Binge eating
UKB Category	Method of assessment	Description	Regression type	Effect size, 95% CIs, p	n	Significance	Effect size, 95% CIs, p	n	Significance
Anthropometry	Physical measures	Weight	LINEAR	beta = -0.15, (-0.25, -0.06), p = 0.002	754	Nominally significant	beta = 0.01, (-0.06, 0.08), p = 0.771	754	Not significant
Anthropometry	Physical measures	Trunk fat mass	LINEAR	beta = -0.17, (-0.27, -0.06), p = 0.003	751	Nominally significant	beta = 0.01, (-0.07, 0.09), p = 0.84	751	Not significant
Anthropometry	Physical measures	Hip circumference	LINEAR	beta = -0.16, (-0.27, -0.05), p = 0.004	775	Nominally significant	beta = 0.02, (-0.06, 0.1), p = 0.699	775	Not significant
Anthropometry	Physical measures	Whole body fat mass	LINEAR	beta = -0.15, (-0.26, -0.05), p = 0.005	753	Nominally significant	beta = 0.01, (-0.07, 0.09), p = 0.799	753	Not significant
Anthropometry	Physical measures	Leg fat mass (left)	LINEAR	beta = -0.12, (-0.21, -0.03), p = 0.006	752	Nominally significant	beta = 0.01, (-0.06, 0.07), p = 0.831	752	Not significant
Anthropometry	Physical measures	Leg fat mass (right)	LINEAR	beta = -0.12, (-0.21, -0.03), p = 0.007	752	Nominally significant	beta = -0.01, (-0.07, 0.06), p = 0.803	752	Not significant
Anthropometry	Physical measures	Standing height	LINEAR	beta = -0.1, (-0.17, -0.03), p = 0.008	773	Nominally significant	beta = -0.03, (-0.09, 0.02), p = 0.215	773	Not significant
Anthropometry	Physical measures	Basal metabolic rate	LINEAR	beta = -0.1, (-0.17, -0.02), p = 0.008	753	Nominally significant	beta = 0, (-0.05, 0.06), p = 0.95	753	Not significant
Anthropometry	Physical measures	Waist circumference	LINEAR	beta = -0.13, (-0.22, -0.03), p = 0.009	775	Nominally significant	beta = 0.04, (-0.03, 0.11), p = 0.269	775	Not significant
Anthropometry	Physical measures	Trunk fat percentage	LINEAR	beta = -0.14, (-0.24, -0.03), p = 0.009	751	Nominally significant	beta = 0, (-0.07, 0.08), p = 0.9	751	Not significant
Anthropometry	Physical measures	Leg fat percentage (left)	LINEAR	beta = -0.09, (-0.15, -0.02), p = 0.01	752	Nominally significant	beta = 0.01, (-0.04, 0.06), p = 0.613	752	Not significant
Anthropometry	Physical measures	Body fat percentage	LINEAR	beta = -0.11, (-0.19, -0.02), p = 0.011	754	Nominally significant	beta = 0.01, (-0.06, 0.07), p = 0.851	754	Not significant
Anthropometry	Physical measures	Whole body water mass	LINEAR	beta = -0.09, (-0.15, -0.02), p = 0.013	754	Nominally significant	beta = 0.01, (-0.04, 0.06), p = 0.753	754	Not significant
Anthropometry	Physical measures	Leg predicted mass (right)	LINEAR	beta = -0.09, (-0.16, -0.02), p = 0.013	752	Nominally significant	beta = 0.01, (-0.04, 0.06), p = 0.679	752	Not significant
Anthropometry	Physical measures	Whole body fat-free mass	LINEAR	beta = -0.09, (-0.15, -0.02), p = 0.013	754	Nominally significant	beta = 0.01, (-0.05, 0.06), p = 0.837	754	Not significant
Anthropometry	Physical measures	Leg fat-free mass (left)	LINEAR	beta = -0.09, (-0.16, -0.02), p = 0.013	751	Nominally significant	beta = 0, (-0.05, 0.06), p = 0.893	751	Not significant
Anthropometry	Physical measures	Arm fat mass (right)	LINEAR	beta = -0.14, (-0.25, -0.03), p = 0.013	751	Nominally significant	beta = 0.01, (-0.07, 0.09), p = 0.858	751	Not significant
Anthropometry	Physical measures	Leg fat-free mass (right)	LINEAR	beta = -0.09, (-0.16, -0.02), p = 0.013	752	Nominally significant	beta = 0.01, (-0.04, 0.06), p = 0.648	752	Not significant
Anthropometry	Physical measures	Trunk fat-free mass	LINEAR	beta = -0.09, (-0.16, -0.02), p = 0.013	751	Nominally significant	beta = 0, (-0.05, 0.05), p = 0.914	751	Not significant
Anthropometry	Physical measures	Trunk predicted mass	LINEAR	beta = -0.09, (-0.15, -0.02), p = 0.014	751	Nominally significant	beta = 0, (-0.05, 0.05), p = 0.947	751	Not significant
Anthropometry	Physical measures	Leg predicted mass (left)	LINEAR	beta = -0.09, (-0.15, -0.02), p = 0.015	751	Nominally significant	beta = 0, (-0.05, 0.06), p = 0.865	751	Not significant
Anthropometry	Physical measures	Arm predicted mass (left)	LINEAR	beta = -0.09, (-0.16, -0.02), p = 0.015	751	Nominally significant	beta = 0.01, (-0.05, 0.06), p = 0.799	751	Not significant
Anthropometry	Physical measures	Arm fat mass (left)	LINEAR	beta = -0.13, (-0.24, -0.03), p = 0.015	751	Nominally significant	beta = 0.01, (-0.07, 0.09), p = 0.778	751	Not significant
Anthropometry	Physical measures	Leg fat percentage (right)	LINEAR	beta = -0.08, (-0.15, -0.02), p = 0.016	752	Nominally significant	beta = 0, (-0.05, 0.05), p = 0.935	752	Not significant
Anthropometry	Physical measures	Arm fat-free mass (right)	LINEAR	beta = -0.08, (-0.15, -0.01), p = 0.017	751	Nominally significant	beta = 0.01, (-0.04, 0.06), p = 0.666	751	Not significant
Anthropometry	Physical measures	Arm predicted mass (right)	LINEAR	beta = -0.08, (-0.15, -0.01), p = 0.017	751	Nominally significant	beta = 0.01, (-0.04, 0.06), p = 0.701	751	Not significant
Anthropometry	Physical measures	Arm fat percentage (right)	LINEAR	beta = -0.1, (-0.18, -0.02), p = 0.019	751	Nominally significant	beta = 0.01, (-0.05, 0.07), p = 0.822	751	Not significant
Anthropometry	Physical measures	Arm fat percentage (left)	LINEAR	beta = -0.1, (-0.18, -0.01), p = 0.023	751	Nominally significant	beta = 0.01, (-0.05, 0.07), p = 0.755	751	Not significant
Anthropometry	Physical measures	Arm fat-free mass (left)	LINEAR	beta = -0.07, (-0.14, 0), p = 0.037	751	Nominally significant	beta = 0.01, (-0.04, 0.06), p = 0.698	751	Not significant
Anthropometry	Physical measures	Body mass index (BMI)	LINEAR	beta = -0.12, (-0.23, -0.01), p = 0.037	754	Nominally significant	beta = 0.03, (-0.05, 0.12), p = 0.422	754	Not significant
Anthropometry	Physical measures	Sitting height	LINEAR	beta = -0.07, (-0.16, 0.01), p = 0.089	769	Not significant	beta = -0.05, (-0.12, 0.01), p = 0.103	769	Not significant
Anthropometry	Physical measures	Seated height	LINEAR	beta = -0.05, (-0.14, 0.03), p = 0.216	769	Not significant	beta = -0.05, (-0.11, 0.02), p = 0.157	769	Not significant
Anthropometry	Physical measures	Impedance of leg (left)	LINEAR	beta = 0.04, (-0.06, 0.14), p = 0.406	752	Not significant	beta = -0.06, (-0.13, 0.02), p = 0.118	752	Not significant
Anthropometry	Physical measures	Impedance of leg (right)	LINEAR	beta = 0.04, (-0.06, 0.14), p = 0.421	752	Not significant	beta = -0.08, (-0.15, -0.01), p = 0.03	752	Nominally significant
Anthropometry	Physical measures	Impedance of whole body	LINEAR	beta = 0.03, (-0.05, 0.12), p = 0.439	753	Not significant	beta = -0.04, (-0.11, 0.02), p = 0.178	753	Not significant
Anthropometry	Physical measures	Impedance of arm (right)	LINEAR	beta = 0.02, (-0.06, 0.1), p = 0.581	752	Not significant	beta = -0.03, (-0.09, 0.03), p = 0.269	752	Not significant
Anthropometry	Physical measures	Impedance of arm (left)	LINEAR	beta = 0.01, (-0.07, 0.09), p = 0.741	752	Not significant	beta = -0.03, (-0.09, 0.03), p = 0.278	752	Not significant
Blood assays	Assay results	Creatinine	LINEAR	beta = -0.12, (-0.2, -0.03), p = 0.009	743	Nominally significant	beta = -0.03, (-0.1, 0.03), p = 0.303	743	Not significant
Blood assays	Assay results	Immature reticulocyte fraction	LINEAR	beta = 0.14, (0.03, 0.26), p = 0.011	742	Nominally significant	beta = 0.04, (-0.05, 0.12), p = 0.381	742	Not significant
Blood assays	Assay results	C-reactive protein	LINEAR	beta = -0.12, (-0.23, -0.01), p = 0.031	746	Nominally significant	beta = -0.01, (-0.09, 0.07), p = 0.859	746	Not significant
Blood assays	Assay results	LDL direct	LINEAR	beta = -0.11, (-0.22, 0), p = 0.045	743	Nominally significant	beta = -0.01, (-0.09, 0.08), p = 0.898	743	Not significant
Blood assays	Assay results	Urea	LINEAR	beta = -0.1, (-0.21, 0), p = 0.061	744	Not significant	beta = 0.01, (-0.07, 0.09), p = 0.82	744	Not significant
Blood assays	Assay results	Platelet crit	LINEAR	beta = -0.1, (-0.2, 0), p = 0.062	760	Not significant	beta = 0.01, (-0.07, 0.09), p = 0.828	760	Not significant
Blood assays	Assay results	Triglycerides	LINEAR	beta = -0.1, (-0.21, 0.01), p = 0.063	743	Not significant	beta = 0.06, (-0.02, 0.14), p = 0.166	743	Not significant
Blood assays	Assay results	Apolipoprotein B	LINEAR	beta = -0.1, (-0.22, 0.01), p = 0.068	740	Not significant	beta = 0, (-0.09, 0.08), p = 0.913	740	Not significant
Blood assays	Assay results	Direct bilirubin	LINEAR	beta = 0.11, (-0.01, 0.23), p = 0.076	600	Not significant	beta = -0.03, (-0.13, 0.06), p = 0.458	600	Not significant
Blood assays	Assay results	Mean reticulocyte volume	LINEAR	beta = 0.09, (-0.01, 0.2), p = 0.089	742	Not significant	beta = -0.04, (-0.12, 0.04), p = 0.364	742	Not significant
Blood assays	Assay results	Cholesterol	LINEAR	beta = -0.09, (-0.2, 0.01), p = 0.089	745	Not significant	beta = 0.03, (-0.05, 0.11), p = 0.501	745	Not significant
Blood assays	Assay results	Platelet count	LINEAR	beta = -0.09, (-0.2, 0.01), p = 0.091	760	Not significant	beta = 0.03, (-0.05, 0.11), p = 0.489	760	Not significant
Blood assays	Assay results	Platelet distribution width	LINEAR	beta = -0.08, (-0.19, 0.02), p = 0.122	760	Not significant	beta = -0.07, (-0.15, 0.01), p = 0.11	760	Not significant
Blood assays	Assay results	Vitamin D	LINEAR	beta = 0.08, (-0.03, 0.19), p = 0.139	701	Not significant	beta = 0.03, (-0.04, 0.11), p = 0.395	701	Not significant
Blood assays	Assay results	Mean sphered cell volume	LINEAR	beta = 0.08, (-0.03, 0.18), p = 0.167	742	Not significant	beta = -0.03, (-0.11, 0.04), p = 0.397	742	Not significant
Blood assays	Assay results	SHBG	LINEAR	beta = 0.07, (-0.04, 0.17), p = 0.208	672	Not significant	beta = 0.01, (-0.07, 0.08), p = 0.841	672	Not significant
Blood assays	Assay results	Alkaline phosphatase	LINEAR	beta = -0.07, (-0.18, 0.04), p = 0.217	744	Not significant	beta = -0.02, (-0.1, 0.06), p = 0.631	744	Not significant
Blood assays	Assay results	Reticulocyte count	LINEAR	beta = -0.07, (-0.18, 0.04), p = 0.224	742	Not significant	beta = -0.03, (-0.11, 0.05), p = 0.422	742	Not significant
Blood assays	Assay results	Mean corpuscular haemoglobin	LINEAR	beta = 0.06, (-0.04, 0.17), p = 0.258	760	Not significant	beta = -0.01, (-0.09, 0.07), p = 0.776	760	Not significant
Blood assays	Assay results	Glucose	LINEAR	beta = -0.06, (-0.18, 0.05), p = 0.282	676	Not significant	beta = 0.02, (-0.06, 0.11), p = 0.575	676	Not significant
Blood assays	Assay results	Total protein	LINEAR	beta = -0.06, (-0.18, 0.06), p = 0.309	677	Not significant	beta = -0.03, (-0.12, 0.05), p = 0.427	677	Not significant
Blood assays	Assay results	Reticulocyte percentage	LINEAR	beta = -0.06, (-0.17, 0.05), p = 0.317	742	Not significant	beta = -0.03, (-0.11, 0.05), p = 0.509	742	Not significant
Blood assays	Assay results	Basophill percentage	LINEAR	beta = 0.05, (-0.06, 0.16), p = 0.34	759	Not significant	beta = -0.02, (-0.1, 0.06), p = 0.611	759	Not significant
Blood assays	Assay results	Mean corpuscular volume	LINEAR	beta = 0.05, (-0.05, 0.16), p = 0.344	760	Not significant	beta = -0.01, (-0.09, 0.07), p = 0.825	760	Not significant
Blood assays	Assay results	HDL cholesterol	LINEAR	beta = 0.05, (-0.05, 0.15), p = 0.356	677	Not significant	beta = 0.05, (-0.02, 0.12), p = 0.185	677	Not significant
Blood assays	Assay results	Red blood cell (erythrocyte) count	LINEAR	beta = -0.04, (-0.13, 0.05), p = 0.365	760	Not significant	beta = -0.02, (-0.09, 0.05), p = 0.598	760	Not significant
Blood assays	Assay results	Total bilirubin	LINEAR	beta = 0.05, (-0.06, 0.16), p = 0.372	739	Not significant	beta = -0.1, (-0.18, -0.02), p = 0.02	739	Nominally significant
Blood assays	Assay results	Cystatin C	LINEAR	beta = -0.04, (-0.14, 0.05), p = 0.383	747	Not significant	beta = -0.02, (-0.09, 0.05), p = 0.559	747	Not significant
Blood assays	Assay results	Testosterone	LINEAR	beta = 0.03, (-0.04, 0.1), p = 0.423	652	Not significant	beta = 0.02, (-0.03, 0.08), p = 0.374	652	Not significant
Blood assays	Assay results	Alanine aminotransferase	LINEAR	beta = -0.04, (-0.14, 0.06), p = 0.437	746	Not significant	beta = 0.04, (-0.04, 0.12), p = 0.308	746	Not significant
Blood assays	Assay results	Eosinophill percentage	LINEAR	beta = -0.04, (-0.15, 0.07), p = 0.508	759	Not significant	beta = 0.07, (-0.01, 0.15), p = 0.081	759	Not significant
Blood assays	Assay results	Monocyte count	LINEAR	beta = -0.03, (-0.14, 0.07), p = 0.526	759	Not significant	beta = 0.04, (-0.04, 0.12), p = 0.281	759	Not significant
Blood assays	Assay results	Eosinophill count	LINEAR	beta = -0.03, (-0.14, 0.08), p = 0.559	759	Not significant	beta = 0.08, (-0.01, 0.16), p = 0.068	759	Not significant
Blood assays	Assay results	High light scatter reticulocyte percentage	LINEAR	beta = 0.03, (-0.08, 0.14), p = 0.563	742	Not significant	beta = 0.01, (-0.08, 0.09), p = 0.902	742	Not significant
Blood assays	Assay results	Mean corpuscular haemoglobin concentration	LINEAR	beta = 0.03, (-0.08, 0.14), p = 0.568	760	Not significant	beta = 0, (-0.09, 0.08), p = 0.926	760	Not significant
Blood assays	Assay results	Phosphate	LINEAR	beta = 0.03, (-0.08, 0.15), p = 0.574	675	Not significant	beta = 0.07, (-0.01, 0.16), p = 0.094	675	Not significant
Blood assays	Assay results	Monocyte percentage	LINEAR	beta = -0.03, (-0.14, 0.08), p = 0.58	759	Not significant	beta = 0.06, (-0.02, 0.14), p = 0.115	759	Not significant
Blood assays	Assay results	Albumin	LINEAR	beta = 0.03, (-0.09, 0.15), p = 0.612	678	Not significant	beta = -0.04, (-0.12, 0.05), p = 0.373	678	Not significant
Blood assays	Assay results	Basophill count	LOGISTIC-BINARY	OR = 1.05, (0.83, 1.33), p = 0.671	356/403(759)	Not significant	OR = 0.92, (0.77, 1.09), p = 0.335	356/403(759)	Not significant
Blood assays	Assay results	Lipoprotein A	LINEAR	beta = 0.02, (-0.1, 0.15), p = 0.688	608	Not significant	beta = -0.08, (-0.17, 0.01), p = 0.069	608	Not significant
Blood assays	Assay results	Neutrophill count	LINEAR	beta = -0.02, (-0.13, 0.09), p = 0.693	759	Not significant	beta = -0.02, (-0.1, 0.06), p = 0.623	759	Not significant
Blood assays	Assay results	Lymphocyte percentage	LINEAR	beta = 0.02, (-0.09, 0.13), p = 0.699	759	Not significant	beta = 0.01, (-0.08, 0.09), p = 0.892	759	Not significant
Blood assays	Assay results	Gamma glutamyltransferase	LINEAR	beta = 0.02, (-0.08, 0.12), p = 0.7	744	Not significant	beta = 0.01, (-0.06, 0.09), p = 0.743	744	Not significant
Blood assays	Assay results	High light scatter reticulocyte count	LINEAR	beta = 0.02, (-0.09, 0.13), p = 0.75	742	Not significant	beta = 0, (-0.08, 0.09), p = 0.911	742	Not significant
Blood assays	Assay results	Aspartate aminotransferase	LINEAR	beta = -0.02, (-0.13, 0.09), p = 0.75	742	Not significant	beta = 0.09, (0.01, 0.17), p = 0.033	742	Nominally significant
Blood assays	Assay results	White blood cell (leukocyte) count	LINEAR	beta = -0.02, (-0.13, 0.09), p = 0.759	760	Not significant	beta = -0.02, (-0.1, 0.06), p = 0.684	760	Not significant
Blood assays	Assay results	Calcium	LINEAR	beta = 0.02, (-0.1, 0.14), p = 0.774	678	Not significant	beta = -0.04, (-0.12, 0.05), p = 0.421	678	Not significant
Blood assays	Assay results	Haematocrit percentage	LINEAR	beta = -0.01, (-0.1, 0.08), p = 0.784	760	Not significant	beta = -0.04, (-0.1, 0.03), p = 0.282	760	Not significant
Blood assays	Assay results	Apolipoprotein A	LINEAR	beta = 0.01, (-0.09, 0.11), p = 0.821	674	Not significant	beta = 0.03, (-0.04, 0.11), p = 0.366	674	Not significant
Blood assays	Assay results	Neutrophill percentage	LINEAR	beta = -0.01, (-0.12, 0.1), p = 0.839	759	Not significant	beta = -0.04, (-0.12, 0.04), p = 0.381	759	Not significant
Blood assays	Assay results	Haemoglobin concentration	LINEAR	beta = 0.01, (-0.08, 0.1), p = 0.86	760	Not significant	beta = -0.03, (-0.1, 0.03), p = 0.33	760	Not significant
Blood assays	Assay results	Red blood cell (erythrocyte) distribution width	LINEAR	beta = 0.01, (-0.1, 0.12), p = 0.915	760	Not significant	beta = 0.01, (-0.07, 0.09), p = 0.866	760	Not significant
Blood assays	Assay results	Lymphocyte count	LINEAR	beta = 0.01, (-0.1, 0.11), p = 0.916	759	Not significant	beta = -0.01, (-0.09, 0.07), p = 0.878	759	Not significant
Blood assays	Assay results	Glycated haemoglobin (HbA1c)	LINEAR	beta = 0, (-0.11, 0.1), p = 0.929	740	Not significant	beta = 0.01, (-0.07, 0.09), p = 0.777	740	Not significant
Blood assays	Assay results	Mean platelet (thrombocyte) volume	LINEAR	beta = 0, (-0.11, 0.11), p = 0.951	760	Not significant	beta = -0.03, (-0.11, 0.05), p = 0.456	760	Not significant
Blood assays	Assay results	Estimated sample dilution factor	LINEAR	beta = 0, (-0.1, 0.1), p = 0.961	744	Not significant	beta = 0.01, (-0.06, 0.08), p = 0.77	744	Not significant
Blood assays	Assay results	Urate	LINEAR	beta = 0, (-0.09, 0.09), p = 0.987	744	Not significant	beta = 0.04, (-0.03, 0.11), p = 0.248	744	Not significant
Blood assays	Assay results	IGF-1	LINEAR	beta = 0, (-0.11, 0.11), p = 0.993	742	Not significant	beta = 0.01, (-0.07, 0.09), p = 0.755	742	Not significant
Blood pressure	Physical measures	Diastolic blood pressure, automated reading	LINEAR	beta = -0.06, (-0.17, 0.04), p = 0.243	764	Not significant	beta = 0, (-0.08, 0.08), p = 0.991	764	Not significant
Blood pressure	Physical measures	Pulse rate, automated reading	LINEAR	beta = -0.04, (-0.14, 0.07), p = 0.509	764	Not significant	beta = 0.01, (-0.07, 0.09), p = 0.78	764	Not significant
Blood pressure	Physical measures	Systolic blood pressure, automated reading	LINEAR	beta = -0.03, (-0.13, 0.07), p = 0.517	764	Not significant	beta = 0.02, (-0.05, 0.1), p = 0.565	764	Not significant
Early life factors	Touchscreen	Comparative body size at age 10	LOGISTIC-BINARY	OR = 0.93, (0.72, 1.19), p = 0.568	305/313(618)	Not significant	OR = 1.2, (0.99, 1.45), p = 0.07	305/313(618)	Not significant
Family history	Touchscreen	Illnesses of father	LOGISTIC-BINARY	OR = 1.34, (1.03, 1.77), p = 0.032	332/254(586)	Nominally significant	OR = 1, (0.82, 1.22), p = 0.999	332/254(586)	Not significant
Family history	Touchscreen	Illnesses of mother	LOGISTIC-BINARY	OR = 0.96, (0.74, 1.24), p = 0.744	404/248(652)	Not significant	OR = 0.77, (0.63, 0.93), p = 0.007	404/248(652)	Nominally significant
Family history	Touchscreen	Illnesses of mother: High blood pressure	LOGISTIC-BINARY	OR = 1, (0.78, 1.29), p = 0.975	384/285(669)	Not significant	OR = 1.11, (0.92, 1.33), p = 0.273	384/285(669)	Not significant
Family history	Touchscreen	Illnesses of siblings	LOGISTIC-BINARY	OR = 1, (0.76, 1.31), p = 0.996	260/343(603)	Not significant	OR = 0.95, (0.77, 1.16), p = 0.6	260/343(603)	Not significant
Hand grip strength	Physical measures	Hand grip strength (right)	LINEAR	beta = -0.05, (-0.14, 0.03), p = 0.228	773	Not significant	beta = 0, (-0.07, 0.06), p = 0.934	773	Not significant
Hand grip strength	Physical measures	Hand grip strength (left)	LINEAR	beta = -0.04, (-0.13, 0.04), p = 0.333	769	Not significant	beta = -0.01, (-0.08, 0.05), p = 0.697	769	Not significant
Health and medical history	Touchscreen	Chest pain or discomfort	LOGISTIC-BINARY	OR = 1.34, (1.04, 1.74), p = 0.023	519/218(737)	Nominally significant	OR = 1.24, (1.02, 1.5), p = 0.029	519/218(737)	Nominally significant
Health and medical history	Touchscreen	Vitamin and mineral supplements: Multivitamins +/- minerals	LOGISTIC-BINARY	OR = 1.25, (0.97, 1.61), p = 0.089	548/203(751)	Not significant	OR = 1.12, (0.93, 1.35), p = 0.232	548/203(751)	Not significant
Health and medical history	Touchscreen	Pain type(s) experienced in last month: Headache	LOGISTIC-BINARY	OR = 1.23, (0.97, 1.56), p = 0.096	496/262(758)	Not significant	OR = 1, (0.84, 1.2), p = 0.962	496/262(758)	Not significant
Health and medical history	Touchscreen	Vitamin and mineral supplements	LOGISTIC-BINARY	OR = 0.83, (0.66, 1.04), p = 0.113	325/426(751)	Not significant	OR = 0.98, (0.82, 1.16), p = 0.776	325/426(751)	Not significant
Health and medical history	Touchscreen	Pain type(s) experienced in last month: Neck or shoulder pain	LOGISTIC-BINARY	OR = 1.2, (0.94, 1.53), p = 0.14	510/248(758)	Not significant	OR = 1.07, (0.89, 1.28), p = 0.478	510/248(758)	Not significant
Health and medical history	Touchscreen	Blood clot, DVT, bronchitis, emphysema, asthma, rhinitis, eczema, allergy diagnosed by doctor	LOGISTIC-BINARY	OR = 0.84, (0.65, 1.06), p = 0.145	242/503(745)	Not significant	OR = 0.91, (0.76, 1.09), p = 0.297	242/503(745)	Not significant
Health and medical history	Touchscreen	Mouth/teeth dental problems	LOGISTIC-BINARY	OR = 0.86, (0.68, 1.07), p = 0.178	350/397(747)	Not significant	OR = 0.97, (0.82, 1.15), p = 0.765	350/397(747)	Not significant
Health and medical history	Touchscreen	Pain type(s) experienced in last month: Knee pain	LOGISTIC-BINARY	OR = 1.12, (0.87, 1.45), p = 0.372	556/202(758)	Not significant	OR = 1.17, (0.97, 1.42), p = 0.102	556/202(758)	Not significant
Health and medical history	Touchscreen	Ever had bowel cancer screening	LOGISTIC-BINARY	OR = 0.89, (0.68, 1.16), p = 0.375	506/216(722)	Not significant	OR = 0.96, (0.79, 1.17), p = 0.699	506/216(722)	Not significant
Health and medical history	Touchscreen	Mineral and other dietary supplements	LOGISTIC-BINARY	OR = 0.91, (0.72, 1.15), p = 0.447	362/387(749)	Not significant	OR = 1.02, (0.86, 1.21), p = 0.853	362/387(749)	Not significant
Health and medical history	Touchscreen	Overall health rating	LOGISTIC-BINARY	OR = 0.91, (0.69, 1.18), p = 0.464	348/217(565)	Not significant	OR = 1.11, (0.91, 1.36), p = 0.291	348/217(565)	Not significant
Health and medical history	Touchscreen	Taking other prescription medications	LOGISTIC-BINARY	OR = 1.09, (0.86, 1.37), p = 0.489	291/453(744)	Not significant	OR = 0.99, (0.83, 1.17), p = 0.873	291/453(744)	Not significant
Health and medical history	Touchscreen	Weight change compared with 1 year ago	LOGISTIC-BINARY	OR = 1.07, (0.83, 1.39), p = 0.595	350/257(607)	Not significant	OR = 1.21, (1, 1.47), p = 0.057	350/257(607)	Not significant
Health and medical history	Touchscreen	Medication for pain relief, constipation, heartburn	LOGISTIC-BINARY	OR = 1.06, (0.83, 1.34), p = 0.644	466/274(740)	Not significant	OR = 0.91, (0.76, 1.09), p = 0.293	466/274(740)	Not significant
Health and medical history	Touchscreen	Vascular/heart problems diagnosed by doctor	LOGISTIC-BINARY	OR = 0.95, (0.74, 1.22), p = 0.694	253/504(757)	Not significant	OR = 0.88, (0.73, 1.06), p = 0.193	253/504(757)	Not significant
Health and medical history	Touchscreen	Pain type(s) experienced in last month: Back pain	LOGISTIC-BINARY	OR = 1.04, (0.83, 1.32), p = 0.714	467/291(758)	Not significant	OR = 0.99, (0.83, 1.18), p = 0.881	467/291(758)	Not significant
Health and medical history	Touchscreen	Medication for pain relief, constipation, heartburn: Paracetamol	LOGISTIC-BINARY	OR = 0.97, (0.76, 1.23), p = 0.785	457/283(740)	Not significant	OR = 1.02, (0.85, 1.22), p = 0.85	457/283(740)	Not significant
Health and medical history	Touchscreen	Long-standing illness, disability or infirmity	LOGISTIC-BINARY	OR = 1.01, (0.8, 1.28), p = 0.922	406/329(735)	Not significant	OR = 1.08, (0.91, 1.29), p = 0.365	406/329(735)	Not significant
Health and medical history	Touchscreen	Mineral and other dietary supplements: Fish oil (including cod liver oil)	LOGISTIC-BINARY	OR = 1.01, (0.78, 1.3), p = 0.953	537/212(749)	Not significant	OR = 1.03, (0.86, 1.25), p = 0.717	537/212(749)	Not significant
Health and medical history	Touchscreen	Vascular/heart problems diagnosed by doctor: High blood pressure	LOGISTIC-BINARY	OR = 1.01, (0.78, 1.31), p = 0.959	534/223(757)	Not significant	OR = 1.08, (0.89, 1.31), p = 0.449	534/223(757)	Not significant
Lifestyle and environment	Touchscreen	Smoking status	LOGISTIC-BINARY	OR = 0.76, (0.58, 0.99), p = 0.042	388/258(646)	Nominally significant	OR = 0.94, (0.78, 1.15), p = 0.563	388/258(646)	Not significant
Lifestyle and environment	Touchscreen	Major dietary changes in the last 5 years	LOGISTIC-BINARY	OR = 1.24, (0.95, 1.62), p = 0.117	336/233(569)	Not significant	OR = 1.09, (0.9, 1.33), p = 0.377	336/233(569)	Not significant
Lifestyle and environment	Touchscreen	Types of physical activity in last 4 weeks: Light DIY (eg: pruning, watering the lawn)	LOGISTIC-BINARY	OR = 0.86, (0.67, 1.1), p = 0.231	532/217(749)	Not significant	OR = 1.01, (0.84, 1.22), p = 0.907	532/217(749)	Not significant
Lifestyle and environment	Touchscreen	Ever smoked	LOGISTIC-BINARY	OR = 0.88, (0.7, 1.12), p = 0.311	304/460(764)	Not significant	OR = 0.93, (0.78, 1.11), p = 0.428	304/460(764)	Not significant
Lifestyle and environment	Touchscreen	Variation in diet	LOGISTIC-BINARY	OR = 1.13, (0.89, 1.45), p = 0.312	254/402(656)	Not significant	OR = 1.1, (0.91, 1.32), p = 0.318	254/402(656)	Not significant
Lifestyle and environment	Touchscreen	Sleeplessness / insomnia	LOGISTIC-BINARY	OR = 1.13, (0.87, 1.46), p = 0.37	365/239(604)	Not significant	OR = 1.06, (0.87, 1.29), p = 0.56	365/239(604)	Not significant
Lifestyle and environment	Touchscreen	Nap during day	LOGISTIC-BINARY	OR = 1.1, (0.87, 1.39), p = 0.436	386/304(690)	Not significant	OR = 1.11, (0.93, 1.33), p = 0.24	386/304(690)	Not significant
Lifestyle and environment	Touchscreen	Snoring	LOGISTIC-BINARY	OR = 1.08, (0.84, 1.39), p = 0.543	266/404(670)	Not significant	OR = 1.13, (0.94, 1.37), p = 0.194	266/404(670)	Not significant
Lifestyle and environment	Touchscreen	Summed minutes activity	LINEAR	beta = 0.03, (-0.09, 0.15), p = 0.633	623	Not significant	beta = -0.01, (-0.1, 0.08), p = 0.87	623	Not significant
Lifestyle and environment	Touchscreen	Types of physical activity in last 4 weeks: Walking for pleasure (not as a means of transport)	LOGISTIC-BINARY	OR = 0.95, (0.75, 1.19), p = 0.634	301/448(749)	Not significant	OR = 0.95, (0.8, 1.12), p = 0.523	301/448(749)	Not significant
Lifestyle and environment	Touchscreen	Summed MET minutes per week for all activity	LINEAR	beta = 0.03, (-0.09, 0.14), p = 0.675	623	Not significant	beta = -0.02, (-0.11, 0.07), p = 0.676	623	Not significant
Lifestyle and environment	Touchscreen	Above moderate/vigorous recommendation	LOGISTIC-BINARY	OR = 0.95, (0.74, 1.22), p = 0.686	315/308(623)	Not significant	OR = 0.97, (0.81, 1.17), p = 0.774	315/308(623)	Not significant
Lifestyle and environment	Touchscreen	Duration of walks	LOGISTIC-BINARY	OR = 1.05, (0.82, 1.36), p = 0.689	446/223(669)	Not significant	OR = 1.02, (0.84, 1.23), p = 0.844	446/223(669)	Not significant
Lifestyle and environment	Touchscreen	Types of physical activity in last 4 weeks: Other exercises (eg: swimming, cycling, keep fit, bowling)	LOGISTIC-BINARY	OR = 0.96, (0.75, 1.23), p = 0.758	501/248(749)	Not significant	OR = 1, (0.83, 1.19), p = 0.975	501/248(749)	Not significant
Lifestyle and environment	Touchscreen	MET minutes per week for moderate activity	LOGISTIC-BINARY	OR = 0.98, (0.75, 1.27), p = 0.849	401/222(623)	Not significant	OR = 1.04, (0.86, 1.26), p = 0.685	401/222(623)	Not significant
Lifestyle and environment	Touchscreen	Duration of moderate activity	LINEAR	beta = 0.01, (-0.12, 0.13), p = 0.934	542	Not significant	beta = 0, (-0.09, 0.1), p = 0.983	542	Not significant
Lifestyle and environment	Touchscreen	Summed days activity	LINEAR	beta = 0, (-0.12, 0.12), p = 0.96	634	Not significant	beta = 0, (-0.09, 0.09), p = 0.966	634	Not significant
Lifestyle and environment	Touchscreen	MET minutes per week for walking	LINEAR	beta = 0, (-0.12, 0.12), p = 0.964	623	Not significant	beta = 0, (-0.09, 0.09), p = 0.993	623	Not significant
Lifestyle and environment	Touchscreen	Daytime dozing / sleeping (narcolepsy)	LOGISTIC-BINARY	OR = 0.99, (0.77, 1.28), p = 0.968	420/244(664)	Not significant	OR = 1.12, (0.92, 1.35), p = 0.251	420/244(664)	Not significant
Medical conditions	Verbal interview	Interpolated Age of participant when non-cancer illness first diagnosed	LINEAR	beta = 0.04, (-0.05, 0.13), p = 0.361	660	Not significant	beta = 0.03, (-0.04, 0.09), p = 0.424	660	Not significant
Medications	Verbal interview	Number of treatments/medications taken	LINEAR	beta = 0.07, (-0.03, 0.17), p = 0.191	788	Not significant	beta = 0.1, (0.02, 0.18), p = 0.011	788	Nominally significant
Medications	Verbal interview	Treatment/medication code: paracetamol	LOGISTIC-BINARY	OR = 0.98, (0.77, 1.25), p = 0.89	537/251(788)	Not significant	OR = 1.05, (0.88, 1.26), p = 0.569	537/251(788)	Not significant
Operations	Verbal interview	Interpolated Age of participant when operation took place	LINEAR	beta = 0.05, (-0.06, 0.17), p = 0.352	563	Not significant	beta = 0.07, (-0.02, 0.15), p = 0.136	563	Not significant
Psychosocial factors	Touchscreen	Loneliness, isolation	LOGISTIC-BINARY	OR = 1.23, (0.96, 1.58), p = 0.104	475/243(718)	Not significant	OR = 0.91, (0.75, 1.1), p = 0.329	475/243(718)	Not significant
Psychosocial factors	Touchscreen	Worry too long after embarrassment	LOGISTIC-BINARY	OR = 1.19, (0.94, 1.51), p = 0.142	315/384(699)	Not significant	OR = 1.02, (0.86, 1.22), p = 0.804	315/384(699)	Not significant
Psychosocial factors	Touchscreen	Irritability	LOGISTIC-BINARY	OR = 1.15, (0.89, 1.49), p = 0.299	453/218(671)	Not significant	OR = 0.94, (0.77, 1.14), p = 0.525	453/218(671)	Not significant
Psychosocial factors	Touchscreen	Guilty feelings	LOGISTIC-BINARY	OR = 1.13, (0.89, 1.45), p = 0.322	489/233(722)	Not significant	OR = 1.07, (0.89, 1.29), p = 0.444	489/233(722)	Not significant
Psychosocial factors	Touchscreen	Leisure/social activities	LOGISTIC-BINARY	OR = 0.92, (0.73, 1.16), p = 0.468	470/289(759)	Not significant	OR = 0.96, (0.81, 1.15), p = 0.681	470/289(759)	Not significant
Psychosocial factors	Touchscreen	Worrier / anxious feelings	LOGISTIC-BINARY	OR = 1.08, (0.85, 1.36), p = 0.544	297/436(733)	Not significant	OR = 1.03, (0.87, 1.23), p = 0.744	297/436(733)	Not significant
Psychosocial factors	Touchscreen	Tense / 'highly strung'	LOGISTIC-BINARY	OR = 1.07, (0.82, 1.39), p = 0.637	438/202(640)	Not significant	OR = 1.12, (0.92, 1.37), p = 0.256	438/202(640)	Not significant
Psychosocial factors	Touchscreen	Mood swings	LOGISTIC-BINARY	OR = 1.04, (0.82, 1.31), p = 0.756	336/383(719)	Not significant	OR = 1, (0.84, 1.19), p = 0.994	336/383(719)	Not significant
Psychosocial factors	Touchscreen	Frequency of tiredness / lethargy in last 2 weeks	LOGISTIC-BINARY	OR = 1.04, (0.79, 1.38), p = 0.766	243/285(528)	Not significant	OR = 1.1, (0.9, 1.35), p = 0.368	243/285(528)	Not significant
Psychosocial factors	Touchscreen	Nervous feelings	LOGISTIC-BINARY	OR = 0.98, (0.76, 1.25), p = 0.842	488/235(723)	Not significant	OR = 1.06, (0.88, 1.28), p = 0.541	488/235(723)	Not significant
Psychosocial factors	Touchscreen	Risk taking	LOGISTIC-BINARY	OR = 1.02, (0.81, 1.29), p = 0.843	382/316(698)	Not significant	OR = 0.92, (0.77, 1.1), p = 0.378	382/316(698)	Not significant
Psychosocial factors	Touchscreen	Fed-up feelings	LOGISTIC-BINARY	OR = 1.02, (0.8, 1.29), p = 0.882	411/302(713)	Not significant	OR = 0.85, (0.71, 1.02), p = 0.077	411/302(713)	Not significant
Psychosocial factors	Touchscreen	Sensitivity / hurt feelings	LOGISTIC-BINARY	OR = 1.01, (0.79, 1.28), p = 0.931	298/422(720)	Not significant	OR = 0.98, (0.82, 1.17), p = 0.856	298/422(720)	Not significant
Psychosocial factors	Touchscreen	Miserableness	LOGISTIC-BINARY	OR = 0.99, (0.79, 1.25), p = 0.942	414/320(734)	Not significant	OR = 1.09, (0.91, 1.29), p = 0.352	414/320(734)	Not significant
Psychosocial factors	Touchscreen	Seen doctor (GP) for nerves, anxiety, tension or depression	LOGISTIC-BINARY	OR = 1, (0.79, 1.26), p = 0.979	452/289(741)	Not significant	OR = 1.01, (0.85, 1.2), p = 0.917	452/289(741)	Not significant
Reaction time	Cognitive function	Mean time to correctly identify matches	LINEAR	beta = -0.07, (-0.17, 0.04), p = 0.221	728	Not significant	beta = 0.01, (-0.07, 0.09), p = 0.781	728	Not significant
Spirometry	Physical measures	Acceptability of each blow result	ORDERED-LOGISTIC	OR = 1.39, (1.21, 1.6), p = 0.003	685	Nominally significant	OR = 0.96, (0.84, 1.1), p = 0.589	685	Not significant
Spirometry	Physical measures	Peak expiratory flow (PEF)	LINEAR	beta = -0.08, (-0.18, 0.02), p = 0.12	685	Not significant	beta = -0.03, (-0.1, 0.05), p = 0.462	685	Not significant
Spirometry	Physical measures	Forced vital capacity (FVC)	LINEAR	beta = -0.04, (-0.12, 0.05), p = 0.386	685	Not significant	beta = 0.01, (-0.06, 0.07), p = 0.818	685	Not significant
Spirometry	Physical measures	Forced expiratory volume in 1-second (FEV1)	LINEAR	beta = 0, (-0.09, 0.08), p = 0.969	685	Not significant	beta = 0.01, (-0.05, 0.08), p = 0.669	685	Not significant
Summary Administration	Hospital inpatient	Spells in hospital	LOGISTIC-BINARY	OR = 1.05, (0.79, 1.4), p = 0.734	311/217(528)	Not significant	OR = 1.13, (0.92, 1.39), p = 0.232	311/217(528)	Not significant
Summary Diagnoses	Hospital inpatient	Diagnoses - ICD10: I10 Essential (primary) hypertension	LOGISTIC-BINARY	OR = 0.99, (0.77, 1.27), p = 0.952	497/291(788)	Not significant	OR = 1.04, (0.86, 1.25), p = 0.681	497/291(788)	Not significant
Summary Operations	Hospital inpatient	Operative procedures - main OPCS4: G45.1 Fibreoptic endoscopic examination of upper gastrointestinal tract and biopsy of lesion of upper gastrointestinal tract	LOGISTIC-BINARY	OR = 0.9, (0.7, 1.15), p = 0.4	559/229(788)	Not significant	OR = 1.02, (0.85, 1.23), p = 0.832	559/229(788)	Not significant
Summary Operations	Hospital inpatient	Operative procedures - OPCS4: G45.1 Fibreoptic endoscopic examination of upper gastrointestinal tract and biopsy of lesion of upper gastrointestinal tract	LOGISTIC-BINARY	OR = 0.91, (0.71, 1.16), p = 0.44	554/234(788)	Not significant	OR = 1.01, (0.84, 1.21), p = 0.949	554/234(788)	Not significant
Summary Operations	Hospital inpatient	Operative procedures - OPCS4: Z94.3 Left sided operation	LOGISTIC-BINARY	OR = 1.08, (0.86, 1.36), p = 0.528	475/313(788)	Not significant	OR = 1.14, (0.96, 1.36), p = 0.124	475/313(788)	Not significant
Summary Operations	Hospital inpatient	Operative procedures - main OPCS4: X99.8 No procedure performed	LOGISTIC-BINARY	OR = 0.94, (0.75, 1.17), p = 0.579	364/424(788)	Not significant	OR = 1.04, (0.88, 1.23), p = 0.617	364/424(788)	Not significant
Summary Operations	Hospital inpatient	Operative procedures - OPCS4: Z94.2 Right sided operation	LOGISTIC-BINARY	OR = 1.07, (0.84, 1.35), p = 0.594	474/314(788)	Not significant	OR = 1.05, (0.88, 1.25), p = 0.583	474/314(788)	Not significant
Summary Operations	Hospital inpatient	Operative procedures - OPCS4: X99.8 No procedure performed	LOGISTIC-BINARY	OR = 0.94, (0.75, 1.18), p = 0.618	359/429(788)	Not significant	OR = 1.06, (0.89, 1.25), p = 0.527	359/429(788)	Not significant
Summary Operations	Hospital inpatient	Operative procedures - secondary OPCS4: Z94.2 Right sided operation	LOGISTIC-BINARY	OR = 0.95, (0.74, 1.22), p = 0.693	575/213(788)	Not significant	OR = 0.99, (0.82, 1.19), p = 0.909	575/213(788)	Not significant
Summary Operations	Hospital inpatient	Operative procedures - secondary OPCS4: Z94.3 Left sided operation	LOGISTIC-BINARY	OR = 0.99, (0.77, 1.27), p = 0.918	583/205(788)	Not significant	OR = 1.04, (0.86, 1.25), p = 0.675	583/205(788)	Not significant
Urine assays	Assay results	Sodium in urine	LINEAR	beta = -0.18, (-0.29, -0.08), p = 0.001	758	Nominally significant	beta = -0.01, (-0.09, 0.07), p = 0.855	758	Not significant
Urine assays	Assay results	Creatinine (enzymatic) in urine	LINEAR	beta = -0.16, (-0.26, -0.06), p = 0.002	761	Nominally significant	beta = -0.02, (-0.09, 0.06), p = 0.637	761	Not significant
Urine assays	Assay results	Potassium in urine	LINEAR	beta = -0.13, (-0.24, -0.02), p = 0.023	759	Nominally significant	beta = 0.01, (-0.07, 0.09), p = 0.841	759	Not significant

### Sheet: S11. Sens East Asian ancestry
Supplementary Table 11. pheWAS results for the pheWAS of anorexia nervosa and binge eating polygenic scores in participants of genetically-inferred East Asian ancestry.
				Anorexia nervosa			Binge eating
UKB Category	Method of assessment	Description	Regression type	Effect size, 95% CIs, p	n	Significance	Effect size, 95% CIs, p	n	Significance
Anthropometry	Physical measures	Seated height	LINEAR	beta = 0.04, (-0.01, 0.09), p = 0.106	864	Not significant	beta = -0.03, (-0.08, 0.03), p = 0.308	864	Not significant
Anthropometry	Physical measures	Impedance of arm (right)	LINEAR	beta = -0.03, (-0.08, 0.02), p = 0.188	857	Not significant	beta = -0.01, (-0.06, 0.04), p = 0.648	857	Not significant
Anthropometry	Physical measures	Impedance of arm (left)	LINEAR	beta = -0.03, (-0.08, 0.02), p = 0.198	857	Not significant	beta = -0.02, (-0.07, 0.03), p = 0.451	857	Not significant
Anthropometry	Physical measures	Sitting height	LINEAR	beta = 0.03, (-0.02, 0.08), p = 0.271	864	Not significant	beta = 0, (-0.06, 0.05), p = 0.9	864	Not significant
Anthropometry	Physical measures	Impedance of whole body	LINEAR	beta = -0.03, (-0.08, 0.02), p = 0.282	857	Not significant	beta = -0.02, (-0.07, 0.03), p = 0.385	857	Not significant
Anthropometry	Physical measures	Trunk predicted mass	LINEAR	beta = 0.02, (-0.02, 0.07), p = 0.306	856	Not significant	beta = 0.02, (-0.03, 0.06), p = 0.484	856	Not significant
Anthropometry	Physical measures	Trunk fat-free mass	LINEAR	beta = 0.02, (-0.02, 0.07), p = 0.33	856	Not significant	beta = 0.02, (-0.03, 0.06), p = 0.483	856	Not significant
Anthropometry	Physical measures	Arm fat-free mass (right)	LINEAR	beta = 0.02, (-0.03, 0.06), p = 0.399	857	Not significant	beta = 0.03, (-0.02, 0.07), p = 0.26	857	Not significant
Anthropometry	Physical measures	Arm predicted mass (left)	LINEAR	beta = 0.02, (-0.03, 0.06), p = 0.437	857	Not significant	beta = 0.03, (-0.01, 0.08), p = 0.172	857	Not significant
Anthropometry	Physical measures	Arm fat-free mass (left)	LINEAR	beta = 0.02, (-0.03, 0.06), p = 0.461	857	Not significant	beta = 0.03, (-0.01, 0.08), p = 0.166	857	Not significant
Anthropometry	Physical measures	Arm predicted mass (right)	LINEAR	beta = 0.02, (-0.03, 0.06), p = 0.469	857	Not significant	beta = 0.02, (-0.02, 0.07), p = 0.361	857	Not significant
Anthropometry	Physical measures	Whole body fat-free mass	LINEAR	beta = 0.01, (-0.03, 0.06), p = 0.528	857	Not significant	beta = 0.02, (-0.02, 0.07), p = 0.299	857	Not significant
Anthropometry	Physical measures	Whole body water mass	LINEAR	beta = 0.01, (-0.03, 0.06), p = 0.55	857	Not significant	beta = 0.02, (-0.02, 0.07), p = 0.292	857	Not significant
Anthropometry	Physical measures	Trunk fat percentage	LINEAR	beta = -0.02, (-0.08, 0.04), p = 0.55	857	Not significant	beta = 0.08, (0.01, 0.14), p = 0.018	857	Nominally significant
Anthropometry	Physical measures	Leg fat percentage (right)	LINEAR	beta = 0.01, (-0.03, 0.05), p = 0.555	857	Not significant	beta = 0.04, (0, 0.08), p = 0.061	857	Not significant
Anthropometry	Physical measures	Basal metabolic rate	LINEAR	beta = 0.01, (-0.03, 0.06), p = 0.628	857	Not significant	beta = 0.03, (-0.01, 0.08), p = 0.183	857	Not significant
Anthropometry	Physical measures	Whole body fat mass	LINEAR	beta = -0.01, (-0.08, 0.05), p = 0.717	854	Not significant	beta = 0.09, (0.02, 0.15), p = 0.007	854	Nominally significant
Anthropometry	Physical measures	Body fat percentage	LINEAR	beta = -0.01, (-0.06, 0.04), p = 0.717	857	Not significant	beta = 0.07, (0.01, 0.12), p = 0.016	857	Nominally significant
Anthropometry	Physical measures	Standing height	LINEAR	beta = 0.01, (-0.04, 0.06), p = 0.732	863	Not significant	beta = -0.01, (-0.05, 0.04), p = 0.809	863	Not significant
Anthropometry	Physical measures	Leg fat mass (right)	LINEAR	beta = 0.01, (-0.04, 0.06), p = 0.74	857	Not significant	beta = 0.06, (0.01, 0.11), p = 0.028	857	Nominally significant
Anthropometry	Physical measures	Arm fat percentage (right)	LINEAR	beta = -0.01, (-0.06, 0.04), p = 0.741	857	Not significant	beta = 0.08, (0.03, 0.14), p = 0.003	857	Nominally significant
Anthropometry	Physical measures	Body mass index (BMI)	LINEAR	beta = 0.01, (-0.05, 0.07), p = 0.749	857	Not significant	beta = 0.09, (0.02, 0.15), p = 0.007	861	Nominally significant
Anthropometry	Physical measures	Leg fat percentage (left)	LINEAR	beta = 0.01, (-0.03, 0.05), p = 0.754	857	Not significant	beta = 0.05, (0, 0.09), p = 0.032	857	Nominally significant
Anthropometry	Physical measures	Trunk fat mass	LINEAR	beta = -0.01, (-0.07, 0.05), p = 0.764	857	Not significant	beta = 0.08, (0.01, 0.15), p = 0.016	857	Nominally significant
Anthropometry	Physical measures	Weight	LINEAR	beta = 0.01, (-0.05, 0.06), p = 0.771	857	Not significant	beta = 0.06, (0.01, 0.12), p = 0.026	861	Nominally significant
Anthropometry	Physical measures	Arm fat percentage (left)	LINEAR	beta = -0.01, (-0.06, 0.04), p = 0.786	857	Not significant	beta = 0.07, (0.02, 0.13), p = 0.007	857	Nominally significant
Anthropometry	Physical measures	Impedance of leg (left)	LINEAR	beta = -0.01, (-0.06, 0.05), p = 0.838	857	Not significant	beta = -0.04, (-0.1, 0.02), p = 0.217	857	Not significant
Anthropometry	Physical measures	Leg fat mass (left)	LINEAR	beta = 0, (-0.04, 0.05), p = 0.856	857	Not significant	beta = 0.06, (0.01, 0.11), p = 0.012	857	Nominally significant
Anthropometry	Physical measures	Leg fat-free mass (left)	LINEAR	beta = 0, (-0.04, 0.05), p = 0.949	857	Not significant	beta = 0.03, (-0.02, 0.07), p = 0.221	857	Not significant
Anthropometry	Physical measures	Impedance of leg (right)	LINEAR	beta = 0, (-0.06, 0.06), p = 0.951	857	Not significant	beta = -0.05, (-0.11, 0.01), p = 0.096	857	Not significant
Anthropometry	Physical measures	Leg predicted mass (left)	LINEAR	beta = 0, (-0.04, 0.05), p = 0.952	857	Not significant	beta = 0.03, (-0.02, 0.07), p = 0.208	857	Not significant
Anthropometry	Physical measures	Hip circumference	LINEAR	beta = 0, (-0.06, 0.06), p = 0.954	864	Not significant	beta = 0.06, (-0.01, 0.12), p = 0.073	864	Not significant
Anthropometry	Physical measures	Leg fat-free mass (right)	LINEAR	beta = 0, (-0.05, 0.04), p = 0.956	857	Not significant	beta = 0.03, (-0.01, 0.08), p = 0.141	857	Not significant
Anthropometry	Physical measures	Leg predicted mass (right)	LINEAR	beta = 0, (-0.04, 0.04), p = 0.968	857	Not significant	beta = 0.03, (-0.01, 0.08), p = 0.171	857	Not significant
Anthropometry	Physical measures	Arm fat mass (left)	LINEAR	beta = 0, (-0.07, 0.06), p = 0.972	857	Not significant	beta = 0.09, (0.02, 0.16), p = 0.007	857	Nominally significant
Anthropometry	Physical measures	Arm fat mass (right)	LINEAR	beta = 0, (-0.07, 0.06), p = 0.976	857	Not significant	beta = 0.1, (0.03, 0.16), p = 0.003	857	Nominally significant
Anthropometry	Physical measures	Waist circumference	LINEAR	beta = 0, (-0.06, 0.06), p = 0.987	864	Not significant	beta = 0.07, (0.01, 0.13), p = 0.019	864	Nominally significant
Blood assays	Assay results	Platelet count	LINEAR	beta = -0.13, (-0.19, -0.06), p = 0	842	Bonferroni significant	beta = -0.07, (-0.13, 0), p = 0.052	842	Not significant
Blood assays	Assay results	Platelet crit	LINEAR	beta = -0.09, (-0.16, -0.03), p = 0.005	842	Nominally significant	beta = -0.04, (-0.1, 0.03), p = 0.282	842	Not significant
Blood assays	Assay results	Mean platelet (thrombocyte) volume	LINEAR	beta = 0.09, (0.02, 0.16), p = 0.008	842	Nominally significant	beta = 0.07, (0, 0.14), p = 0.049	842	Nominally significant
Blood assays	Assay results	White blood cell (leukocyte) count	LINEAR	beta = -0.09, (-0.15, -0.02), p = 0.009	842	Nominally significant	beta = -0.01, (-0.08, 0.06), p = 0.765	842	Not significant
Blood assays	Assay results	Neutrophill count	LINEAR	beta = -0.08, (-0.15, -0.01), p = 0.021	841	Nominally significant	beta = 0, (-0.07, 0.07), p = 0.959	841	Not significant
Blood assays	Assay results	Red blood cell (erythrocyte) distribution width	LINEAR	beta = -0.07, (-0.13, 0), p = 0.054	842	Not significant	beta = 0.02, (-0.05, 0.09), p = 0.522	842	Not significant
Blood assays	Assay results	Albumin	LINEAR	beta = 0.06, (-0.01, 0.14), p = 0.09	743	Not significant	beta = 0.05, (-0.03, 0.12), p = 0.207	743	Not significant
Blood assays	Assay results	HDL cholesterol	LINEAR	beta = 0.06, (-0.01, 0.12), p = 0.092	742	Not significant	beta = 0.04, (-0.02, 0.11), p = 0.199	742	Not significant
Blood assays	Assay results	Eosinophill count	LINEAR	beta = -0.05, (-0.12, 0.01), p = 0.108	841	Not significant	beta = 0.02, (-0.05, 0.09), p = 0.566	841	Not significant
Blood assays	Assay results	Monocyte count	LINEAR	beta = -0.05, (-0.12, 0.01), p = 0.125	841	Not significant	beta = 0.04, (-0.03, 0.1), p = 0.3	841	Not significant
Blood assays	Assay results	Direct bilirubin	LINEAR	beta = -0.06, (-0.14, 0.02), p = 0.126	660	Not significant	beta = -0.03, (-0.11, 0.05), p = 0.432	660	Not significant
Blood assays	Assay results	Lymphocyte count	LINEAR	beta = -0.05, (-0.11, 0.02), p = 0.155	841	Not significant	beta = -0.04, (-0.1, 0.03), p = 0.295	841	Not significant
Blood assays	Assay results	White blood cell (leukocyte) count acquisition route	LOGISTIC-BINARY	OR = 1.2, (0.93, 1.55), p = 0.162	221/621(842)	Not significant	OR = 1.01, (0.77, 1.33), p = 0.933	221/621(842)	Not significant
Blood assays	Assay results	Red blood cell (erythrocyte) count acquisition route	LOGISTIC-BINARY	OR = 1.2, (0.93, 1.55), p = 0.162	221/621(842)	Not significant	OR = 1.01, (0.77, 1.33), p = 0.933	221/621(842)	Not significant
Blood assays	Assay results	Haemoglobin concentration acquisition route	LOGISTIC-BINARY	OR = 1.2, (0.93, 1.55), p = 0.162	221/621(842)	Not significant	OR = 1.01, (0.77, 1.33), p = 0.933	221/621(842)	Not significant
Blood assays	Assay results	Haematocrit percentage acquisition route	LOGISTIC-BINARY	OR = 1.2, (0.93, 1.55), p = 0.162	221/621(842)	Not significant	OR = 1.01, (0.77, 1.33), p = 0.933	221/621(842)	Not significant
Blood assays	Assay results	Mean corpuscular volume acquisition route	LOGISTIC-BINARY	OR = 1.2, (0.93, 1.55), p = 0.162	221/621(842)	Not significant	OR = 1.01, (0.77, 1.33), p = 0.933	221/621(842)	Not significant
Blood assays	Assay results	Mean corpuscular haemoglobin acquisition route	LOGISTIC-BINARY	OR = 1.2, (0.93, 1.55), p = 0.162	221/621(842)	Not significant	OR = 1.01, (0.77, 1.33), p = 0.933	221/621(842)	Not significant
Blood assays	Assay results	Mean corpuscular haemoglobin concentration acquisition route	LOGISTIC-BINARY	OR = 1.2, (0.93, 1.55), p = 0.162	221/621(842)	Not significant	OR = 1.01, (0.77, 1.33), p = 0.933	221/621(842)	Not significant
Blood assays	Assay results	Red blood cell (erythrocyte) distribution width acquisition route	LOGISTIC-BINARY	OR = 1.2, (0.93, 1.55), p = 0.162	221/621(842)	Not significant	OR = 1.01, (0.77, 1.33), p = 0.933	221/621(842)	Not significant
Blood assays	Assay results	Platelet count acquisition route	LOGISTIC-BINARY	OR = 1.2, (0.93, 1.55), p = 0.162	221/621(842)	Not significant	OR = 1.01, (0.77, 1.33), p = 0.933	221/621(842)	Not significant
Blood assays	Assay results	Platelet crit acquisition route	LOGISTIC-BINARY	OR = 1.2, (0.93, 1.55), p = 0.162	221/621(842)	Not significant	OR = 1.01, (0.77, 1.33), p = 0.933	221/621(842)	Not significant
Blood assays	Assay results	Mean platelet (thrombocyte) volume acquisition route	LOGISTIC-BINARY	OR = 1.2, (0.93, 1.55), p = 0.162	221/621(842)	Not significant	OR = 1.01, (0.77, 1.33), p = 0.933	221/621(842)	Not significant
Blood assays	Assay results	Platelet distribution width acquisition route	LOGISTIC-BINARY	OR = 1.2, (0.93, 1.55), p = 0.162	221/621(842)	Not significant	OR = 1.01, (0.77, 1.33), p = 0.933	221/621(842)	Not significant
Blood assays	Assay results	Lymphocyte count acquisition route	LOGISTIC-BINARY	OR = 1.2, (0.93, 1.55), p = 0.162	221/620(841)	Not significant	OR = 1.01, (0.77, 1.33), p = 0.933	221/620(841)	Not significant
Blood assays	Assay results	Monocyte count acquisition route	LOGISTIC-BINARY	OR = 1.2, (0.93, 1.55), p = 0.162	221/620(841)	Not significant	OR = 1.01, (0.77, 1.33), p = 0.933	221/620(841)	Not significant
Blood assays	Assay results	Neutrophill count acquisition route	LOGISTIC-BINARY	OR = 1.2, (0.93, 1.55), p = 0.162	221/620(841)	Not significant	OR = 1.01, (0.77, 1.33), p = 0.933	221/620(841)	Not significant
Blood assays	Assay results	Eosinophill count acquisition route	LOGISTIC-BINARY	OR = 1.2, (0.93, 1.55), p = 0.162	221/620(841)	Not significant	OR = 1.01, (0.77, 1.33), p = 0.933	221/620(841)	Not significant
Blood assays	Assay results	Basophill count acquisition route	LOGISTIC-BINARY	OR = 1.2, (0.93, 1.55), p = 0.162	221/620(841)	Not significant	OR = 1.01, (0.77, 1.33), p = 0.933	221/620(841)	Not significant
Blood assays	Assay results	Nucleated red blood cell count acquisition route	LOGISTIC-BINARY	OR = 1.2, (0.93, 1.55), p = 0.162	221/620(841)	Not significant	OR = 1.01, (0.77, 1.33), p = 0.933	221/620(841)	Not significant
Blood assays	Assay results	Lymphocyte percentage acquisition route	LOGISTIC-BINARY	OR = 1.2, (0.93, 1.55), p = 0.162	221/620(841)	Not significant	OR = 1.01, (0.77, 1.33), p = 0.933	221/620(841)	Not significant
Blood assays	Assay results	Monocyte percentage acquisition route	LOGISTIC-BINARY	OR = 1.2, (0.93, 1.55), p = 0.162	221/620(841)	Not significant	OR = 1.01, (0.77, 1.33), p = 0.933	221/620(841)	Not significant
Blood assays	Assay results	Neutrophill percentage acquisition route	LOGISTIC-BINARY	OR = 1.2, (0.93, 1.55), p = 0.162	221/620(841)	Not significant	OR = 1.01, (0.77, 1.33), p = 0.933	221/620(841)	Not significant
Blood assays	Assay results	Eosinophill percentage acquisition route	LOGISTIC-BINARY	OR = 1.2, (0.93, 1.55), p = 0.162	221/620(841)	Not significant	OR = 1.01, (0.77, 1.33), p = 0.933	221/620(841)	Not significant
Blood assays	Assay results	Basophill percentage acquisition route	LOGISTIC-BINARY	OR = 1.2, (0.93, 1.55), p = 0.162	221/620(841)	Not significant	OR = 1.01, (0.77, 1.33), p = 0.933	221/620(841)	Not significant
Blood assays	Assay results	Nucleated red blood cell percentage acquisition route	LOGISTIC-BINARY	OR = 1.2, (0.93, 1.55), p = 0.162	221/620(841)	Not significant	OR = 1.01, (0.77, 1.33), p = 0.933	221/620(841)	Not significant
Blood assays	Assay results	Urea	LINEAR	beta = 0.05, (-0.02, 0.12), p = 0.166	809	Not significant	beta = 0.05, (-0.02, 0.12), p = 0.133	809	Not significant
Blood assays	Assay results	Mean reticulocyte volume	LINEAR	beta = -0.05, (-0.11, 0.02), p = 0.173	827	Not significant	beta = -0.05, (-0.12, 0.02), p = 0.146	827	Not significant
Blood assays	Assay results	IGF-1	LINEAR	beta = 0.04, (-0.02, 0.11), p = 0.186	809	Not significant	beta = 0.02, (-0.05, 0.08), p = 0.616	809	Not significant
Blood assays	Assay results	Urate	LINEAR	beta = -0.04, (-0.1, 0.02), p = 0.212	809	Not significant	beta = 0.01, (-0.05, 0.07), p = 0.705	809	Not significant
Blood assays	Assay results	Reticulocyte percentage acquisition route	LOGISTIC-BINARY	OR = 1.18, (0.91, 1.52), p = 0.212	220/607(827)	Not significant	OR = 1.01, (0.76, 1.32), p = 0.967	220/607(827)	Not significant
Blood assays	Assay results	Reticulocyte count acquisition route	LOGISTIC-BINARY	OR = 1.18, (0.91, 1.52), p = 0.212	220/607(827)	Not significant	OR = 1.01, (0.76, 1.32), p = 0.967	220/607(827)	Not significant
Blood assays	Assay results	Mean reticulocyte volume acquisition route	LOGISTIC-BINARY	OR = 1.18, (0.91, 1.52), p = 0.212	220/607(827)	Not significant	OR = 1.01, (0.76, 1.32), p = 0.967	220/607(827)	Not significant
Blood assays	Assay results	Mean sphered cell volume acquisition route	LOGISTIC-BINARY	OR = 1.18, (0.91, 1.52), p = 0.212	220/607(827)	Not significant	OR = 1.01, (0.76, 1.32), p = 0.967	220/607(827)	Not significant
Blood assays	Assay results	Immature reticulocyte fraction acquisition route	LOGISTIC-BINARY	OR = 1.18, (0.91, 1.52), p = 0.212	220/607(827)	Not significant	OR = 1.01, (0.76, 1.32), p = 0.967	220/607(827)	Not significant
Blood assays	Assay results	High light scatter reticulocyte percentage acquisition route	LOGISTIC-BINARY	OR = 1.18, (0.91, 1.52), p = 0.212	220/607(827)	Not significant	OR = 1.01, (0.76, 1.32), p = 0.967	220/607(827)	Not significant
Blood assays	Assay results	High light scatter reticulocyte count acquisition route	LOGISTIC-BINARY	OR = 1.18, (0.91, 1.52), p = 0.212	220/607(827)	Not significant	OR = 1.01, (0.76, 1.32), p = 0.967	220/607(827)	Not significant
Blood assays	Assay results	C-reactive protein	LINEAR	beta = -0.04, (-0.11, 0.03), p = 0.217	806	Not significant	beta = 0.01, (-0.06, 0.08), p = 0.793	806	Not significant
Blood assays	Assay results	Glucose	LINEAR	beta = -0.04, (-0.12, 0.03), p = 0.235	741	Not significant	beta = 0.04, (-0.03, 0.11), p = 0.242	741	Not significant
Blood assays	Assay results	Haematocrit percentage	LINEAR	beta = -0.03, (-0.09, 0.02), p = 0.262	842	Not significant	beta = 0, (-0.05, 0.06), p = 0.86	842	Not significant
Blood assays	Assay results	Total bilirubin	LINEAR	beta = -0.04, (-0.11, 0.03), p = 0.268	804	Not significant	beta = -0.05, (-0.12, 0.02), p = 0.145	804	Not significant
Blood assays	Assay results	Lipoprotein A	LINEAR	beta = 0.04, (-0.03, 0.12), p = 0.28	713	Not significant	beta = -0.01, (-0.08, 0.07), p = 0.827	713	Not significant
Blood assays	Assay results	Total protein	LINEAR	beta = 0.04, (-0.03, 0.11), p = 0.282	742	Not significant	beta = 0.05, (-0.02, 0.12), p = 0.149	742	Not significant
Blood assays	Assay results	Aspartate aminotransferase	LINEAR	beta = 0.04, (-0.03, 0.1), p = 0.283	804	Not significant	beta = -0.02, (-0.08, 0.05), p = 0.62	804	Not significant
Blood assays	Assay results	Alanine aminotransferase	LINEAR	beta = 0.03, (-0.03, 0.1), p = 0.301	811	Not significant	beta = -0.02, (-0.09, 0.04), p = 0.464	811	Not significant
Blood assays	Assay results	Eosinophill percentage	LINEAR	beta = -0.03, (-0.1, 0.03), p = 0.32	841	Not significant	beta = 0.03, (-0.04, 0.1), p = 0.414	841	Not significant
Blood assays	Assay results	Glycated haemoglobin (HbA1c)	LINEAR	beta = 0.03, (-0.03, 0.09), p = 0.326	817	Not significant	beta = 0.08, (0.02, 0.14), p = 0.013	817	Nominally significant
Blood assays	Assay results	Mean sphered cell volume	LINEAR	beta = -0.03, (-0.1, 0.04), p = 0.354	827	Not significant	beta = -0.05, (-0.12, 0.02), p = 0.167	827	Not significant
Blood assays	Assay results	Mean corpuscular haemoglobin concentration	LINEAR	beta = 0.03, (-0.04, 0.1), p = 0.369	842	Not significant	beta = -0.03, (-0.1, 0.04), p = 0.416	842	Not significant
Blood assays	Assay results	Creatinine	LINEAR	beta = -0.02, (-0.08, 0.03), p = 0.394	811	Not significant	beta = 0, (-0.06, 0.05), p = 0.95	811	Not significant
Blood assays	Assay results	Lymphocyte percentage	LINEAR	beta = 0.03, (-0.04, 0.1), p = 0.394	841	Not significant	beta = -0.03, (-0.1, 0.04), p = 0.357	841	Not significant
Blood assays	Assay results	Gamma glutamyltransferase	LINEAR	beta = -0.03, (-0.09, 0.04), p = 0.397	809	Not significant	beta = -0.01, (-0.08, 0.05), p = 0.704	809	Not significant
Blood assays	Assay results	Phosphate	LINEAR	beta = 0.03, (-0.04, 0.1), p = 0.398	743	Not significant	beta = 0.02, (-0.05, 0.09), p = 0.638	743	Not significant
Blood assays	Assay results	Neutrophill percentage	LINEAR	beta = -0.03, (-0.09, 0.04), p = 0.451	841	Not significant	beta = 0.02, (-0.05, 0.09), p = 0.584	841	Not significant
Blood assays	Assay results	Apolipoprotein A	LINEAR	beta = 0.02, (-0.04, 0.09), p = 0.485	736	Not significant	beta = 0.03, (-0.04, 0.09), p = 0.399	736	Not significant
Blood assays	Assay results	Haemoglobin concentration	LINEAR	beta = -0.02, (-0.07, 0.03), p = 0.49	842	Not significant	beta = 0, (-0.06, 0.05), p = 0.986	842	Not significant
Blood assays	Assay results	Mean corpuscular volume	LINEAR	beta = -0.02, (-0.09, 0.04), p = 0.507	842	Not significant	beta = -0.05, (-0.11, 0.02), p = 0.179	842	Not significant
Blood assays	Assay results	Triglycerides	LINEAR	beta = -0.02, (-0.09, 0.05), p = 0.555	811	Not significant	beta = -0.03, (-0.1, 0.03), p = 0.325	811	Not significant
Blood assays	Assay results	Red blood cell (erythrocyte) count	LINEAR	beta = -0.02, (-0.08, 0.04), p = 0.569	842	Not significant	beta = 0.04, (-0.02, 0.1), p = 0.227	842	Not significant
Blood assays	Assay results	Mean corpuscular haemoglobin	LINEAR	beta = -0.02, (-0.08, 0.05), p = 0.623	842	Not significant	beta = -0.06, (-0.13, 0.01), p = 0.07	842	Not significant
Blood assays	Assay results	Monocyte percentage	LINEAR	beta = 0.01, (-0.05, 0.08), p = 0.661	841	Not significant	beta = 0.06, (-0.01, 0.12), p = 0.109	841	Not significant
Blood assays	Assay results	Calcium	LINEAR	beta = 0.02, (-0.06, 0.09), p = 0.669	743	Not significant	beta = 0.06, (-0.01, 0.13), p = 0.11	743	Not significant
Blood assays	Assay results	Platelet distribution width	LINEAR	beta = -0.01, (-0.08, 0.05), p = 0.706	842	Not significant	beta = 0.04, (-0.02, 0.11), p = 0.205	842	Not significant
Blood assays	Assay results	Testosterone	LINEAR	beta = 0.01, (-0.04, 0.06), p = 0.725	739	Not significant	beta = 0.03, (-0.02, 0.07), p = 0.252	739	Not significant
Blood assays	Assay results	SHBG	LINEAR	beta = -0.01, (-0.08, 0.05), p = 0.746	740	Not significant	beta = -0.02, (-0.08, 0.05), p = 0.641	740	Not significant
Blood assays	Assay results	Vitamin D	LINEAR	beta = 0.01, (-0.06, 0.08), p = 0.783	779	Not significant	beta = -0.03, (-0.1, 0.04), p = 0.429	779	Not significant
Blood assays	Assay results	Estimated sample dilution factor	LINEAR	beta = 0.01, (-0.05, 0.07), p = 0.864	811	Not significant	beta = 0.01, (-0.05, 0.07), p = 0.863	811	Not significant
Blood assays	Assay results	Immature reticulocyte fraction	LINEAR	beta = 0.01, (-0.06, 0.07), p = 0.872	827	Not significant	beta = -0.01, (-0.08, 0.06), p = 0.819	827	Not significant
Blood assays	Assay results	Cholesterol	LINEAR	beta = 0, (-0.07, 0.07), p = 0.903	811	Not significant	beta = -0.01, (-0.08, 0.06), p = 0.755	811	Not significant
Blood assays	Assay results	High light scatter reticulocyte count	LINEAR	beta = 0, (-0.06, 0.07), p = 0.927	827	Not significant	beta = 0.01, (-0.06, 0.08), p = 0.86	827	Not significant
Blood assays	Assay results	Basophill percentage	LINEAR	beta = 0, (-0.07, 0.07), p = 0.942	841	Not significant	beta = 0, (-0.07, 0.07), p = 0.965	841	Not significant
Blood assays	Assay results	Cystatin C	LINEAR	beta = 0, (-0.06, 0.06), p = 0.954	812	Not significant	beta = 0.03, (-0.03, 0.09), p = 0.3	812	Not significant
Blood assays	Assay results	Alkaline phosphatase	LINEAR	beta = 0, (-0.07, 0.07), p = 0.968	811	Not significant	beta = 0.04, (-0.03, 0.11), p = 0.219	811	Not significant
Blood assays	Assay results	High light scatter reticulocyte percentage	LINEAR	beta = 0, (-0.07, 0.07), p = 0.973	827	Not significant	beta = -0.01, (-0.08, 0.06), p = 0.851	827	Not significant
Blood assays	Assay results	Reticulocyte count	LINEAR	beta = 0, (-0.07, 0.07), p = 0.976	827	Not significant	beta = 0.01, (-0.06, 0.08), p = 0.837	827	Not significant
Blood assays	Assay results	Reticulocyte percentage	LINEAR	beta = 0, (-0.07, 0.07), p = 0.985	827	Not significant	beta = -0.01, (-0.08, 0.06), p = 0.807	827	Not significant
Blood assays	Assay results	Apolipoprotein B	LINEAR	beta = 0, (-0.07, 0.07), p = 0.992	807	Not significant	beta = -0.02, (-0.09, 0.05), p = 0.54	807	Not significant
Blood assays	Assay results	LDL direct	LINEAR	beta = 0, (-0.07, 0.07), p = 0.995	811	Not significant	beta = -0.02, (-0.09, 0.05), p = 0.605	811	Not significant
Blood pressure	Physical measures	Pulse rate, automated reading	LINEAR	beta = -0.05, (-0.12, 0.02), p = 0.15	826	Not significant	beta = 0, (-0.07, 0.07), p = 0.998	826	Not significant
Blood pressure	Physical measures	Diastolic blood pressure, automated reading	LINEAR	beta = -0.04, (-0.11, 0.02), p = 0.194	826	Not significant	beta = -0.01, (-0.08, 0.06), p = 0.749	826	Not significant
Blood pressure	Physical measures	Systolic blood pressure, automated reading	LINEAR	beta = -0.03, (-0.09, 0.03), p = 0.377	826	Not significant	beta = 0.01, (-0.06, 0.07), p = 0.847	826	Not significant
Early life factors	Touchscreen	Comparative height size at age 10	LOGISTIC-BINARY	OR = 1.08, (0.91, 1.27), p = 0.393	216/469(685)	Not significant	OR = 1.05, (0.88, 1.24), p = 0.594	216/469(685)	Not significant
Early life factors	Touchscreen	Comparative body size at age 10	LOGISTIC-BINARY	OR = 0.99, (0.85, 1.14), p = 0.859	353/385(738)	Not significant	OR = 1.04, (0.9, 1.21), p = 0.592	353/385(738)	Not significant
Family history	Touchscreen	Illnesses of father: High blood pressure	LOGISTIC-BINARY	OR = 0.87, (0.75, 1.02), p = 0.09	430/260(690)	Not significant	OR = 0.85, (0.73, 1), p = 0.053	430/260(690)	Not significant
Family history	Touchscreen	Illnesses of mother	LOGISTIC-BINARY	OR = 1.07, (0.92, 1.25), p = 0.402	476/257(733)	Not significant	OR = 0.83, (0.7, 0.97), p = 0.019	476/257(733)	Nominally significant
Family history	Touchscreen	Illnesses of siblings	LOGISTIC-BINARY	OR = 1.07, (0.91, 1.26), p = 0.421	351/367(718)	Not significant	OR = 0.96, (0.82, 1.14), p = 0.664	351/367(718)	Not significant
Family history	Touchscreen	Illnesses of siblings: High blood pressure	LOGISTIC-BINARY	OR = 0.95, (0.81, 1.11), p = 0.499	444/287(731)	Not significant	OR = 1.05, (0.89, 1.24), p = 0.575	444/287(731)	Not significant
Family history	Touchscreen	Illnesses of mother: High blood pressure	LOGISTIC-BINARY	OR = 0.99, (0.85, 1.14), p = 0.847	383/365(748)	Not significant	OR = 0.97, (0.83, 1.12), p = 0.666	383/365(748)	Not significant
Family history	Touchscreen	Illnesses of father	LOGISTIC-BINARY	OR = 1.01, (0.86, 1.19), p = 0.871	434/246(680)	Not significant	OR = 0.93, (0.79, 1.09), p = 0.381	434/246(680)	Not significant
Hand grip strength	Physical measures	Hand grip strength (right)	LINEAR	beta = -0.01, (-0.06, 0.04), p = 0.625	863	Not significant	beta = -0.03, (-0.08, 0.02), p = 0.218	863	Not significant
Hand grip strength	Physical measures	Hand grip strength (left)	LINEAR	beta = -0.01, (-0.06, 0.04), p = 0.781	863	Not significant	beta = -0.04, (-0.09, 0.01), p = 0.104	863	Not significant
Health and medical history	Touchscreen	Medication for pain relief, constipation, heartburn	LOGISTIC-BINARY	OR = 1.28, (1.11, 1.49), p = 0.001	324/502(826)	Nominally significant	OR = 1.08, (0.93, 1.25), p = 0.323	324/502(826)	Not significant
Health and medical history	Touchscreen	Long-standing illness, disability or infirmity	LOGISTIC-BINARY	OR = 1.17, (1, 1.37), p = 0.051	575/233(808)	Not significant	OR = 1.18, (1, 1.38), p = 0.048	575/233(808)	Nominally significant
Health and medical history	Touchscreen	Vitamin and mineral supplements	LOGISTIC-BINARY	OR = 0.9, (0.78, 1.04), p = 0.146	384/455(839)	Not significant	OR = 1.12, (0.97, 1.3), p = 0.112	384/455(839)	Not significant
Health and medical history	Touchscreen	Vitamin and mineral supplements: Multivitamins +/- minerals	LOGISTIC-BINARY	OR = 1.1, (0.95, 1.27), p = 0.213	548/291(839)	Not significant	OR = 0.89, (0.76, 1.03), p = 0.118	548/291(839)	Not significant
Health and medical history	Touchscreen	Vascular/heart problems diagnosed by doctor: High blood pressure	LOGISTIC-BINARY	OR = 1.1, (0.94, 1.3), p = 0.232	592/260(852)	Not significant	OR = 1.03, (0.87, 1.22), p = 0.703	592/260(852)	Not significant
Health and medical history	Touchscreen	Vascular/heart problems diagnosed by doctor	LOGISTIC-BINARY	OR = 0.91, (0.78, 1.07), p = 0.27	276/576(852)	Not significant	OR = 0.93, (0.79, 1.1), p = 0.404	276/576(852)	Not significant
Health and medical history	Touchscreen	Taking other prescription medications	LOGISTIC-BINARY	OR = 1.07, (0.93, 1.23), p = 0.354	421/425(846)	Not significant	OR = 1.02, (0.88, 1.18), p = 0.785	421/425(846)	Not significant
Health and medical history	Touchscreen	Overall health rating	LOGISTIC-BINARY	OR = 1.07, (0.92, 1.25), p = 0.398	462/265(727)	Not significant	OR = 1.17, (1, 1.38), p = 0.055	462/265(727)	Not significant
Health and medical history	Touchscreen	Weight change compared with 1 year ago	LOGISTIC-BINARY	OR = 0.94, (0.8, 1.1), p = 0.421	475/249(724)	Not significant	OR = 1.13, (0.96, 1.34), p = 0.131	475/249(724)	Not significant
Health and medical history	Touchscreen	Blood clot, DVT, bronchitis, emphysema, asthma, rhinitis, eczema, allergy diagnosed by doctor: Hayfever, allergic rhinitis or eczema	LOGISTIC-BINARY	OR = 0.95, (0.83, 1.1), p = 0.518	489/358(847)	Not significant	OR = 0.87, (0.75, 1), p = 0.058	489/358(847)	Not significant
Health and medical history	Touchscreen	Blood clot, DVT, bronchitis, emphysema, asthma, rhinitis, eczema, allergy diagnosed by doctor	LOGISTIC-BINARY	OR = 1.04, (0.91, 1.19), p = 0.582	401/446(847)	Not significant	OR = 1.11, (0.96, 1.28), p = 0.155	401/446(847)	Not significant
Health and medical history	Touchscreen	Pain type(s) experienced in last month: Back pain	LOGISTIC-BINARY	OR = 1.03, (0.88, 1.2), p = 0.706	611/238(849)	Not significant	OR = 1.07, (0.91, 1.24), p = 0.422	611/238(849)	Not significant
Health and medical history	Touchscreen	Medication for cholesterol, blood pressure, diabetes, or take exogenous hormones	LOGISTIC-BINARY	OR = 0.97, (0.8, 1.17), p = 0.723	232/356(588)	Not significant	OR = 0.98, (0.8, 1.19), p = 0.813	232/356(588)	Not significant
Health and medical history	Touchscreen	Had other major operations	LOGISTIC-BINARY	OR = 1.02, (0.87, 1.21), p = 0.782	248/344(592)	Not significant	OR = 0.87, (0.73, 1.03), p = 0.109	248/344(592)	Not significant
Health and medical history	Touchscreen	Pain type(s) experienced in last month	LOGISTIC-BINARY	OR = 0.98, (0.85, 1.13), p = 0.784	561/288(849)	Not significant	OR = 1.01, (0.87, 1.17), p = 0.895	561/288(849)	Not significant
Health and medical history	Touchscreen	Mouth/teeth dental problems	LOGISTIC-BINARY	OR = 0.98, (0.86, 1.13), p = 0.794	434/413(847)	Not significant	OR = 0.93, (0.81, 1.07), p = 0.32	434/413(847)	Not significant
Health and medical history	Touchscreen	Mineral and other dietary supplements: Glucosamine	LOGISTIC-BINARY	OR = 1.02, (0.86, 1.2), p = 0.819	642/207(849)	Not significant	OR = 0.97, (0.82, 1.15), p = 0.727	642/207(849)	Not significant
Health and medical history	Touchscreen	Mineral and other dietary supplements: Fish oil (including cod liver oil)	LOGISTIC-BINARY	OR = 0.99, (0.86, 1.14), p = 0.864	531/318(849)	Not significant	OR = 0.9, (0.77, 1.04), p = 0.144	531/318(849)	Not significant
Health and medical history	Touchscreen	Pain type(s) experienced in last month: Neck or shoulder pain	LOGISTIC-BINARY	OR = 0.99, (0.86, 1.15), p = 0.914	579/270(849)	Not significant	OR = 1.05, (0.9, 1.22), p = 0.536	579/270(849)	Not significant
Health and medical history	Touchscreen	Mineral and other dietary supplements	LOGISTIC-BINARY	OR = 1, (0.86, 1.15), p = 0.969	453/396(849)	Not significant	OR = 1.05, (0.9, 1.21), p = 0.54	453/396(849)	Not significant
Lifestyle and environment	Touchscreen	Summed days activity	LINEAR	beta = 0.14, (0.06, 0.21), p = 0	692	Nominally significant	beta = 0.02, (-0.06, 0.09), p = 0.662	692	Not significant
Lifestyle and environment	Touchscreen	MET minutes per week for walking	LINEAR	beta = 0.09, (0.01, 0.17), p = 0.02	681	Nominally significant	beta = 0.03, (-0.05, 0.1), p = 0.473	681	Not significant
Lifestyle and environment	Touchscreen	Summed MET minutes per week for all activity	LINEAR	beta = 0.09, (0.01, 0.16), p = 0.022	681	Nominally significant	beta = 0.05, (-0.03, 0.12), p = 0.24	681	Not significant
Lifestyle and environment	Touchscreen	Summed minutes activity	LINEAR	beta = 0.06, (-0.01, 0.14), p = 0.097	681	Not significant	beta = 0.03, (-0.05, 0.11), p = 0.443	681	Not significant
Lifestyle and environment	Touchscreen	MET minutes per week for moderate activity	ORDERED-LOGISTIC	OR = 1.12, (0.98, 1.29), p = 0.116	681	Not significant	OR = 1.03, (0.89, 1.18), p = 0.703	681	Not significant
Lifestyle and environment	Touchscreen	Ever smoked	LOGISTIC-BINARY	OR = 0.89, (0.77, 1.03), p = 0.13	523/330(853)	Not significant	OR = 0.87, (0.75, 1.01), p = 0.074	523/330(853)	Not significant
Lifestyle and environment	Touchscreen	Major dietary changes in the last 5 years	LOGISTIC-BINARY	OR = 1.12, (0.95, 1.33), p = 0.174	512/212(724)	Not significant	OR = 1.13, (0.96, 1.35), p = 0.151	512/212(724)	Not significant
Lifestyle and environment	Touchscreen	Duration of walks	ORDERED-LOGISTIC	OR = 1.09, (0.96, 1.25), p = 0.193	728	Not significant	OR = 1.09, (0.95, 1.24), p = 0.219	728	Not significant
Lifestyle and environment	Touchscreen	Types of physical activity in last 4 weeks: Walking for pleasure (not as a means of transport)	LOGISTIC-BINARY	OR = 1.09, (0.95, 1.25), p = 0.236	360/491(851)	Not significant	OR = 1.03, (0.89, 1.19), p = 0.679	360/491(851)	Not significant
Lifestyle and environment	Touchscreen	Sleeplessness / insomnia	LOGISTIC-BINARY	OR = 1.1, (0.93, 1.3), p = 0.275	208/474(682)	Not significant	OR = 1.22, (1.02, 1.45), p = 0.026	208/474(682)	Nominally significant
Lifestyle and environment	Touchscreen	Snoring	LOGISTIC-BINARY	OR = 1.07, (0.92, 1.25), p = 0.389	264/488(752)	Not significant	OR = 0.82, (0.69, 0.96), p = 0.014	264/488(752)	Nominally significant
Lifestyle and environment	Touchscreen	Above moderate/vigorous recommendation	LOGISTIC-BINARY	OR = 1.06, (0.91, 1.24), p = 0.479	341/340(681)	Not significant	OR = 1.06, (0.9, 1.24), p = 0.488	341/340(681)	Not significant
Lifestyle and environment	Touchscreen	MET minutes per week for vigorous activity	LOGISTIC-BINARY	OR = 1.06, (0.89, 1.26), p = 0.505	477/204(681)	Not significant	OR = 1, (0.85, 1.19), p = 0.982	477/204(681)	Not significant
Lifestyle and environment	Touchscreen	Nap during day	LOGISTIC-BINARY	OR = 0.96, (0.83, 1.11), p = 0.571	368/419(787)	Not significant	OR = 0.97, (0.84, 1.13), p = 0.726	368/419(787)	Not significant
Lifestyle and environment	Touchscreen	Sleep duration	LOGISTIC-BINARY	OR = 1.03, (0.87, 1.23), p = 0.695	227/303(530)	Not significant	OR = 1.01, (0.84, 1.21), p = 0.916	227/303(530)	Not significant
Lifestyle and environment	Touchscreen	Variation in diet	LOGISTIC-BINARY	OR = 1.03, (0.88, 1.2), p = 0.753	277/455(732)	Not significant	OR = 1.02, (0.87, 1.2), p = 0.796	277/455(732)	Not significant
Lifestyle and environment	Touchscreen	Getting up in morning	LOGISTIC-BINARY	OR = 1.02, (0.87, 1.2), p = 0.78	430/236(666)	Not significant	OR = 1.07, (0.91, 1.27), p = 0.395	430/236(666)	Not significant
Lifestyle and environment	Touchscreen	Types of physical activity in last 4 weeks: Light DIY (eg: pruning, watering the lawn)	LOGISTIC-BINARY	OR = 0.98, (0.86, 1.13), p = 0.829	506/345(851)	Not significant	OR = 0.86, (0.75, 0.99), p = 0.043	506/345(851)	Nominally significant
Lifestyle and environment	Touchscreen	IPAQ activity group	LOGISTIC-BINARY	OR = 0.98, (0.82, 1.18), p = 0.861	279/247(526)	Not significant	OR = 0.97, (0.81, 1.16), p = 0.769	279/247(526)	Not significant
Lifestyle and environment	Touchscreen	Duration of moderate activity	LOGISTIC-BINARY	OR = 0.99, (0.82, 1.18), p = 0.886	386/215(601)	Not significant	OR = 1.2, (1.01, 1.44), p = 0.045	386/215(601)	Nominally significant
Lifestyle and environment	Touchscreen	Frequency of stair climbing in last 4 weeks	LOGISTIC-BINARY	OR = 0.99, (0.83, 1.18), p = 0.893	218/288(506)	Not significant	OR = 0.89, (0.73, 1.07), p = 0.211	218/288(506)	Not significant
Lifestyle and environment	Touchscreen	Morning/evening person (chronotype)	ORDERED-LOGISTIC	OR = 1, (0.87, 1.15), p = 0.928	651	Not significant	OR = 0.81, (0.7, 0.94), p = 0.007	651	Nominally significant
Lifestyle and environment	Touchscreen	Use of sun/uv protection	LOGISTIC-BINARY	OR = 0.99, (0.83, 1.19), p = 0.933	217/351(568)	Not significant	OR = 0.99, (0.83, 1.18), p = 0.918	217/351(568)	Not significant
Lifestyle and environment	Touchscreen	Daytime dozing / sleeping (narcolepsy)	LOGISTIC-BINARY	OR = 1.01, (0.87, 1.17), p = 0.942	501/300(801)	Not significant	OR = 0.97, (0.83, 1.13), p = 0.66	501/300(801)	Not significant
Lifestyle and environment	Touchscreen	Types of physical activity in last 4 weeks: Other exercises (eg: swimming, cycling, keep fit, bowling)	LOGISTIC-BINARY	OR = 1, (0.87, 1.15), p = 0.967	491/360(851)	Not significant	OR = 0.95, (0.82, 1.1), p = 0.493	491/360(851)	Not significant
Lifestyle and environment	Touchscreen	Alcohol intake frequency.	LOGISTIC-BINARY	OR = 1, (0.84, 1.2), p = 0.968	303/244(547)	Not significant	OR = 1.09, (0.91, 1.31), p = 0.337	303/244(547)	Not significant
Medical conditions	Verbal interview	Interpolated Age of participant when non-cancer illness first diagnosed	LINEAR	beta = 0, (-0.06, 0.06), p = 0.91	641	Not significant	beta = 0.03, (-0.03, 0.09), p = 0.358	641	Not significant
Operations	Verbal interview	Number of operations, self-reported	LOGISTIC-BINARY	OR = 0.93, (0.79, 1.11), p = 0.427	296/313(609)	Not significant	OR = 0.91, (0.77, 1.08), p = 0.29	296/313(609)	Not significant
Operations	Verbal interview	Interpolated Age of participant when operation took place	LINEAR	beta = 0.02, (-0.05, 0.1), p = 0.559	563	Not significant	beta = 0, (-0.08, 0.08), p = 0.989	563	Not significant
Psychosocial factors	Touchscreen	Sensitivity / hurt feelings	LOGISTIC-BINARY	OR = 1.1, (0.95, 1.27), p = 0.196	394/405(799)	Not significant	OR = 1.22, (1.05, 1.41), p = 0.009	394/405(799)	Nominally significant
Psychosocial factors	Touchscreen	Miserableness	LOGISTIC-BINARY	OR = 1.09, (0.93, 1.27), p = 0.281	561/247(808)	Not significant	OR = 1.11, (0.95, 1.3), p = 0.206	561/247(808)	Not significant
Psychosocial factors	Touchscreen	Mood swings	LOGISTIC-BINARY	OR = 1.06, (0.91, 1.23), p = 0.464	490/313(803)	Not significant	OR = 1.15, (0.99, 1.34), p = 0.062	490/313(803)	Not significant
Psychosocial factors	Touchscreen	Risk taking	LOGISTIC-BINARY	OR = 1.05, (0.9, 1.24), p = 0.535	529/225(754)	Not significant	OR = 1.08, (0.92, 1.28), p = 0.345	529/225(754)	Not significant
Psychosocial factors	Touchscreen	Fed-up feelings	LOGISTIC-BINARY	OR = 1.05, (0.9, 1.22), p = 0.563	545/253(798)	Not significant	OR = 1.08, (0.93, 1.26), p = 0.333	545/253(798)	Not significant
Psychosocial factors	Touchscreen	Worry too long after embarrassment	LOGISTIC-BINARY	OR = 0.97, (0.84, 1.12), p = 0.682	450/351(801)	Not significant	OR = 1.08, (0.93, 1.25), p = 0.314	450/351(801)	Not significant
Psychosocial factors	Touchscreen	Leisure/social activities: Sports club or gym	LOGISTIC-BINARY	OR = 1.03, (0.88, 1.2), p = 0.749	607/230(837)	Not significant	OR = 1.05, (0.89, 1.23), p = 0.563	607/230(837)	Not significant
Psychosocial factors	Touchscreen	Worrier / anxious feelings	LOGISTIC-BINARY	OR = 1.01, (0.88, 1.17), p = 0.858	381/419(800)	Not significant	OR = 1.08, (0.94, 1.26), p = 0.282	381/419(800)	Not significant
Psychosocial factors	Touchscreen	Leisure/social activities	LOGISTIC-BINARY	OR = 1.01, (0.88, 1.17), p = 0.873	525/312(837)	Not significant	OR = 1.02, (0.88, 1.18), p = 0.798	525/312(837)	Not significant
Psychosocial factors	Touchscreen	Frequency of tiredness / lethargy in last 2 weeks	LOGISTIC-BINARY	OR = 0.99, (0.84, 1.16), p = 0.897	361/258(619)	Not significant	OR = 1.05, (0.88, 1.24), p = 0.591	361/258(619)	Not significant
Psychosocial factors	Touchscreen	Guilty feelings	LOGISTIC-BINARY	OR = 0.99, (0.84, 1.17), p = 0.945	581/204(785)	Not significant	OR = 0.99, (0.84, 1.17), p = 0.921	581/204(785)	Not significant
Reaction time	Cognitive function	Mean time to correctly identify matches	LINEAR	beta = 0, (-0.07, 0.07), p = 0.999	830	Not significant	beta = 0.04, (-0.03, 0.11), p = 0.244	830	Not significant
Sex-specific factors	Touchscreen	Ever had stillbirth, spontaneous miscarriage or termination	LOGISTIC-BINARY	OR = 1.1, (0.92, 1.31), p = 0.281	345/224(569)	Not significant	OR = 0.95, (0.79, 1.13), p = 0.563	345/224(569)	Not significant
Spirometry	Physical measures	Forced vital capacity (FVC)	LINEAR	beta = -0.03, (-0.08, 0.03), p = 0.335	797	Not significant	beta = -0.02, (-0.08, 0.03), p = 0.397	797	Not significant
Spirometry	Physical measures	Peak expiratory flow (PEF)	LINEAR	beta = -0.02, (-0.08, 0.03), p = 0.399	797	Not significant	beta = -0.02, (-0.08, 0.04), p = 0.574	797	Not significant
Spirometry	Physical measures	Acceptability of each blow result	ORDERED-LOGISTIC	OR = 1.05, (0.92, 1.19), p = 0.425	797	Not significant	OR = 1.01, (0.88, 1.15), p = 1	797	Not significant
Spirometry	Physical measures	Forced expiratory volume in 1-second (FEV1)	LINEAR	beta = -0.02, (-0.07, 0.03), p = 0.537	797	Not significant	beta = -0.04, (-0.09, 0.02), p = 0.184	797	Not significant
Summary Administration	Hospital inpatient	Spells in hospital	LOGISTIC-BINARY	OR = 0.92, (0.77, 1.1), p = 0.384	307/230(537)	Not significant	OR = 0.95, (0.79, 1.13), p = 0.533	307/230(537)	Not significant
Summary Diagnoses	Hospital inpatient	Diagnoses - ICD10: I10 Essential (primary) hypertension	LOGISTIC-BINARY	OR = 1.17, (1, 1.37), p = 0.048	578/286(864)	Nominally significant	OR = 1.13, (0.96, 1.33), p = 0.143	578/286(864)	Not significant
Summary Operations	Hospital inpatient	Operative procedures - secondary OPCS4: Z94.3 Left sided operation	LOGISTIC-BINARY	OR = 0.9, (0.77, 1.06), p = 0.196	629/235(864)	Not significant	OR = 0.91, (0.77, 1.07), p = 0.26	629/235(864)	Not significant
Summary Operations	Hospital inpatient	Operative procedures - secondary OPCS4: Z94.2 Right sided operation	LOGISTIC-BINARY	OR = 0.91, (0.78, 1.06), p = 0.243	604/260(864)	Not significant	OR = 0.93, (0.79, 1.09), p = 0.359	604/260(864)	Not significant
Summary Operations	Hospital inpatient	Operative procedures - OPCS4: X99.8 No procedure performed	LOGISTIC-BINARY	OR = 1.07, (0.93, 1.23), p = 0.374	510/354(864)	Not significant	OR = 1.11, (0.96, 1.28), p = 0.168	510/354(864)	Not significant
Summary Operations	Hospital inpatient	Operative procedures - main OPCS4: X99.8 No procedure performed	LOGISTIC-BINARY	OR = 1.07, (0.93, 1.23), p = 0.375	514/350(864)	Not significant	OR = 1.11, (0.96, 1.28), p = 0.16	514/350(864)	Not significant
Summary Operations	Hospital inpatient	Operative procedures - OPCS4: Z94.2 Right sided operation	LOGISTIC-BINARY	OR = 1.01, (0.87, 1.18), p = 0.857	541/323(864)	Not significant	OR = 0.93, (0.8, 1.08), p = 0.318	541/323(864)	Not significant
Summary Operations	Hospital inpatient	Operative procedures - OPCS4: Z94.3 Left sided operation	LOGISTIC-BINARY	OR = 0.99, (0.85, 1.15), p = 0.891	553/311(864)	Not significant	OR = 0.89, (0.76, 1.04), p = 0.155	553/311(864)	Not significant
Urine assays	Assay results	Potassium in urine	LINEAR	beta = -0.07, (-0.14, 0), p = 0.045	844	Nominally significant	beta = -0.03, (-0.1, 0.04), p = 0.391	844	Not significant
Urine assays	Assay results	Sodium in urine	LINEAR	beta = -0.05, (-0.12, 0.01), p = 0.12	843	Not significant	beta = -0.04, (-0.11, 0.03), p = 0.256	843	Not significant
Urine assays	Assay results	Creatinine (enzymatic) in urine	LINEAR	beta = -0.05, (-0.11, 0.02), p = 0.146	844	Not significant	beta = 0, (-0.06, 0.07), p = 0.917	844	Not significant

### Sheet: S12. Sens South Asian ancestry
Supplementary Table 12. pheWAS results for the pheWAS of anorexia nervosa and binge eating polygenic scores in participants of genetically-inferred South Asian ancestry.
				Anorexia nervosa			Binge eating
UKB Category	Method of assessment	Description	Regression type	Effect size, 95% CIs, p	n	Significance	Effect size, 95% CIs, p	n	Significance
Anthropometry	Physical measures	Leg fat percentage (right)	LINEAR	beta = -0.02, (-0.04, 0), p = 0.04	4299	Nominally significant	beta = 0.04, (0.02, 0.06), p = 0	4299	Bonferroni significant
Anthropometry	Physical measures	Body mass index (BMI)	LINEAR	beta = -0.03, (-0.06, 0), p = 0.042	4315	Nominally significant	beta = 0.08, (0.05, 0.11), p = 0	4299	Bonferroni significant
Anthropometry	Physical measures	Waist circumference	LINEAR	beta = -0.03, (-0.06, 0), p = 0.048	4367	Nominally significant	beta = 0.07, (0.04, 0.1), p = 0	4367	Bonferroni significant
Anthropometry	Physical measures	Arm fat mass (right)	LINEAR	beta = -0.03, (-0.06, 0), p = 0.059	4299	Not significant	beta = 0.08, (0.05, 0.11), p = 0	4299	Bonferroni significant
Anthropometry	Physical measures	Arm fat percentage (right)	LINEAR	beta = -0.02, (-0.04, 0), p = 0.075	4299	Not significant	beta = 0.06, (0.03, 0.08), p = 0	4299	Bonferroni significant
Anthropometry	Physical measures	Leg fat mass (right)	LINEAR	beta = -0.02, (-0.05, 0), p = 0.079	4299	Not significant	beta = 0.06, (0.04, 0.08), p = 0	4299	Bonferroni significant
Anthropometry	Physical measures	Whole body fat mass	LINEAR	beta = -0.03, (-0.06, 0), p = 0.088	4296	Not significant	beta = 0.07, (0.04, 0.1), p = 0	4296	Bonferroni significant
Anthropometry	Physical measures	Arm fat mass (left)	LINEAR	beta = -0.03, (-0.06, 0), p = 0.09	4299	Not significant	beta = 0.07, (0.04, 0.1), p = 0	4299	Bonferroni significant
Anthropometry	Physical measures	Body fat percentage	LINEAR	beta = -0.02, (-0.04, 0), p = 0.112	4297	Not significant	beta = 0.04, (0.02, 0.06), p = 0.001	4297	Nominally significant
Anthropometry	Physical measures	Trunk fat mass	LINEAR	beta = -0.03, (-0.06, 0.01), p = 0.116	4298	Not significant	beta = 0.06, (0.03, 0.1), p = 0	4298	Nominally significant
Anthropometry	Physical measures	Weight	LINEAR	beta = -0.02, (-0.05, 0.01), p = 0.129	4363	Not significant	beta = 0.07, (0.04, 0.1), p = 0	4363	Bonferroni significant
Anthropometry	Physical measures	Leg fat mass (left)	LINEAR	beta = -0.02, (-0.04, 0.01), p = 0.137	4299	Not significant	beta = 0.06, (0.03, 0.08), p = 0	4299	Bonferroni significant
Anthropometry	Physical measures	Trunk fat percentage	LINEAR	beta = -0.02, (-0.05, 0.01), p = 0.147	4298	Not significant	beta = 0.04, (0.02, 0.07), p = 0.003	4298	Nominally significant
Anthropometry	Physical measures	Leg fat percentage (left)	LINEAR	beta = -0.01, (-0.03, 0.01), p = 0.148	4299	Not significant	beta = 0.04, (0.02, 0.06), p = 0	4299	Nominally significant
Anthropometry	Physical measures	Arm fat percentage (left)	LINEAR	beta = -0.02, (-0.04, 0.01), p = 0.175	4299	Not significant	beta = 0.05, (0.03, 0.07), p = 0	4299	Bonferroni significant
Anthropometry	Physical measures	Arm predicted mass (left)	LINEAR	beta = -0.01, (-0.03, 0.01), p = 0.229	4298	Not significant	beta = 0.04, (0.02, 0.06), p = 0	4298	Nominally significant
Anthropometry	Physical measures	Impedance of arm (left)	LINEAR	beta = 0.01, (-0.01, 0.04), p = 0.229	4299	Not significant	beta = -0.04, (-0.06, -0.02), p = 0.001	4299	Nominally significant
Anthropometry	Physical measures	Arm fat-free mass (left)	LINEAR	beta = -0.01, (-0.03, 0.01), p = 0.244	4299	Not significant	beta = 0.04, (0.02, 0.06), p = 0	4299	Nominally significant
Anthropometry	Physical measures	Seated height	LINEAR	beta = 0.01, (-0.01, 0.04), p = 0.26	4313	Not significant	beta = -0.02, (-0.04, 0.01), p = 0.204	4313	Not significant
Anthropometry	Physical measures	Standing height	LINEAR	beta = 0.01, (-0.01, 0.03), p = 0.285	4319	Not significant	beta = 0, (-0.02, 0.02), p = 0.896	4319	Not significant
Anthropometry	Physical measures	Basal metabolic rate	LINEAR	beta = -0.01, (-0.03, 0.01), p = 0.285	4299	Not significant	beta = 0.05, (0.03, 0.07), p = 0	4299	Bonferroni significant
Anthropometry	Physical measures	Trunk predicted mass	LINEAR	beta = -0.01, (-0.03, 0.01), p = 0.302	4297	Not significant	beta = 0.03, (0.01, 0.05), p = 0.001	4297	Nominally significant
Anthropometry	Physical measures	Impedance of whole body	LINEAR	beta = 0.01, (-0.01, 0.04), p = 0.31	4297	Not significant	beta = -0.06, (-0.09, -0.03), p = 0	4297	Bonferroni significant
Anthropometry	Physical measures	Trunk fat-free mass	LINEAR	beta = -0.01, (-0.03, 0.01), p = 0.312	4298	Not significant	beta = 0.03, (0.01, 0.05), p = 0.001	4298	Nominally significant
Anthropometry	Physical measures	Arm fat-free mass (right)	LINEAR	beta = -0.01, (-0.03, 0.01), p = 0.336	4299	Not significant	beta = 0.03, (0.01, 0.05), p = 0.002	4299	Nominally significant
Anthropometry	Physical measures	Whole body fat-free mass	LINEAR	beta = -0.01, (-0.03, 0.01), p = 0.352	4299	Not significant	beta = 0.04, (0.02, 0.06), p = 0	4299	Nominally significant
Anthropometry	Physical measures	Whole body water mass	LINEAR	beta = -0.01, (-0.03, 0.01), p = 0.36	4299	Not significant	beta = 0.04, (0.02, 0.06), p = 0	4299	Bonferroni significant
Anthropometry	Physical measures	Leg fat-free mass (left)	LINEAR	beta = -0.01, (-0.03, 0.01), p = 0.412	4299	Not significant	beta = 0.05, (0.03, 0.07), p = 0	4299	Bonferroni significant
Anthropometry	Physical measures	Impedance of leg (left)	LINEAR	beta = 0.01, (-0.02, 0.04), p = 0.413	4299	Not significant	beta = -0.07, (-0.1, -0.04), p = 0	4299	Bonferroni significant
Anthropometry	Physical measures	Arm predicted mass (right)	LINEAR	beta = -0.01, (-0.03, 0.01), p = 0.419	4299	Not significant	beta = 0.03, (0.01, 0.05), p = 0.002	4299	Nominally significant
Anthropometry	Physical measures	Leg predicted mass (left)	LINEAR	beta = -0.01, (-0.03, 0.01), p = 0.445	4299	Not significant	beta = 0.05, (0.03, 0.07), p = 0	4299	Bonferroni significant
Anthropometry	Physical measures	Impedance of arm (right)	LINEAR	beta = 0.01, (-0.02, 0.03), p = 0.519	4299	Not significant	beta = -0.03, (-0.05, -0.01), p = 0.015	4299	Nominally significant
Anthropometry	Physical measures	Hip circumference	LINEAR	beta = -0.01, (-0.04, 0.02), p = 0.633	4366	Not significant	beta = 0.07, (0.04, 0.1), p = 0	4366	Bonferroni significant
Anthropometry	Physical measures	Leg predicted mass (right)	LINEAR	beta = 0, (-0.02, 0.02), p = 0.695	4299	Not significant	beta = 0.05, (0.03, 0.07), p = 0	4299	Bonferroni significant
Anthropometry	Physical measures	Leg fat-free mass (right)	LINEAR	beta = 0, (-0.02, 0.02), p = 0.705	4299	Not significant	beta = 0.05, (0.03, 0.07), p = 0	4299	Bonferroni significant
Anthropometry	Physical measures	Sitting height	LINEAR	beta = 0, (-0.02, 0.03), p = 0.832	4313	Not significant	beta = -0.01, (-0.04, 0.01), p = 0.208	4313	Not significant
Anthropometry	Physical measures	Impedance of leg (right)	LINEAR	beta = 0, (-0.03, 0.03), p = 0.861	4299	Not significant	beta = -0.06, (-0.09, -0.03), p = 0	4299	Bonferroni significant
Anxiety	Mental health	Recent worrying too much about different things	LOGISTIC-BINARY	OR = 1.26, (1.07, 1.5), p = 0.007	501/207(708)	Nominally significant	OR = 1.21, (1.02, 1.44), p = 0.028	501/207(708)	Nominally significant
Arterial stiffness	Physical measures	Absence of notch position in the pulse waveform	LOGISTIC-BINARY	OR = 1.07, (0.97, 1.2), p = 0.184	2220/524(2744)	Not significant	OR = 0.94, (0.85, 1.05), p = 0.275	2220/524(2744)	Not significant
Arterial stiffness	Physical measures	Position of the pulse wave peak	LINEAR	beta = -0.01, (-0.05, 0.03), p = 0.698	2744	Not significant	beta = -0.02, (-0.06, 0.02), p = 0.257	2744	Not significant
Arterial stiffness	Physical measures	Pulse wave reflection index	LINEAR	beta = 0.01, (-0.03, 0.05), p = 0.757	2744	Not significant	beta = 0, (-0.04, 0.04), p = 0.887	2744	Not significant
Arterial stiffness	Physical measures	Pulse rate	LINEAR	beta = -0.01, (-0.04, 0.03), p = 0.801	2744	Not significant	beta = 0.02, (-0.02, 0.06), p = 0.381	2744	Not significant
Arterial stiffness	Physical measures	Pulse wave Arterial Stiffness index	LINEAR	beta = 0, (-0.04, 0.03), p = 0.808	2674	Not significant	beta = -0.01, (-0.05, 0.03), p = 0.77	2674	Not significant
Arterial stiffness	Physical measures	Pulse wave peak to peak time	LINEAR	beta = 0, (-0.03, 0.04), p = 0.813	2742	Not significant	beta = 0.01, (-0.03, 0.05), p = 0.686	2742	Not significant
Arterial stiffness	Physical measures	Position of pulse wave notch	LINEAR	beta = 0, (-0.04, 0.04), p = 0.843	2744	Not significant	beta = 0.02, (-0.02, 0.06), p = 0.407	2744	Not significant
Arterial stiffness	Physical measures	Position of the shoulder on the pulse waveform	LINEAR	beta = 0, (-0.04, 0.04), p = 0.856	2744	Not significant	beta = -0.02, (-0.06, 0.02), p = 0.29	2744	Not significant
Blood assays	Assay results	Glucose	LINEAR	beta = 0.04, (0.01, 0.08), p = 0.01	3784	Nominally significant	beta = 0.03, (-0.01, 0.06), p = 0.122	3784	Not significant
Blood assays	Blood assays	Acetate	LINEAR	beta = -0.06, (-0.1, -0.01), p = 0.012	2305	Nominally significant	beta = -0.05, (-0.1, -0.01), p = 0.018	2305	Nominally significant
Blood assays	Blood assays	Cholesteryl Esters in Small VLDL	LINEAR	beta = -0.05, (-0.1, -0.01), p = 0.019	2305	Nominally significant	beta = -0.04, (-0.09, 0), p = 0.054	2305	Not significant
Blood assays	Assay results	Apolipoprotein B	LINEAR	beta = -0.04, (-0.07, 0), p = 0.027	4136	Nominally significant	beta = -0.04, (-0.09, 0), p = 0.044	2305	Nominally significant
Blood assays	Blood assays	Cholesterol in Small VLDL	LINEAR	beta = -0.05, (-0.09, 0), p = 0.03	2305	Nominally significant	beta = -0.04, (-0.09, 0), p = 0.044	2305	Nominally significant
Blood assays	Blood assays	Apolipoprotein B to Apolipoprotein A1 ratio	LINEAR	beta = -0.05, (-0.09, 0), p = 0.03	2305	Nominally significant	beta = -0.04, (-0.09, 0), p = 0.04	2305	Nominally significant
Blood assays	Assay results	Triglycerides	LINEAR	beta = -0.03, (-0.07, 0), p = 0.034	4168	Nominally significant	beta = 0.01, (-0.03, 0.04), p = 0.685	4168	Not significant
Blood assays	Blood assays	Free Cholesterol in Small VLDL	LINEAR	beta = -0.04, (-0.09, 0), p = 0.052	2305	Not significant	beta = -0.05, (-0.09, -0.01), p = 0.026	2305	Nominally significant
Blood assays	Blood assays	Free Cholesterol to Total Lipids in Large VLDL percentage	LINEAR	beta = -0.04, (-0.09, 0), p = 0.054	2305	Not significant	beta = -0.04, (-0.08, 0.01), p = 0.117	2305	Not significant
Blood assays	Blood assays	Concentration of Small VLDL Particles	LINEAR	beta = -0.04, (-0.09, 0), p = 0.056	2305	Not significant	beta = -0.03, (-0.07, 0.01), p = 0.175	2305	Not significant
Blood assays	Blood assays	Leucine	LINEAR	beta = -0.04, (-0.08, 0), p = 0.059	2305	Not significant	beta = 0.01, (-0.04, 0.05), p = 0.76	2305	Not significant
Blood assays	Blood assays	Concentration of Very Small VLDL Particles	LINEAR	beta = -0.04, (-0.09, 0), p = 0.06	2305	Not significant	beta = -0.04, (-0.08, 0.01), p = 0.085	2305	Not significant
Blood assays	Blood assays	Total Concentration of Branched-Chain Amino Acids (Leucine + Isoleucine + Valine)	LINEAR	beta = -0.04, (-0.08, 0), p = 0.06	2303	Not significant	beta = 0.01, (-0.03, 0.06), p = 0.508	2303	Not significant
Blood assays	Blood assays	Total Lipids in Small VLDL	LINEAR	beta = -0.04, (-0.09, 0), p = 0.062	2305	Not significant	beta = -0.03, (-0.07, 0.01), p = 0.166	2305	Not significant
Blood assays	Assay results	LDL direct	LINEAR	beta = -0.03, (-0.06, 0), p = 0.064	4165	Not significant	beta = -0.02, (-0.05, 0.01), p = 0.177	4165	Not significant
Blood assays	Assay results	Cholesterol	LINEAR	beta = -0.03, (-0.06, 0), p = 0.064	4173	Not significant	beta = -0.02, (-0.05, 0.01), p = 0.225	4173	Not significant
Blood assays	Blood assays	Free Cholesterol in Very Small VLDL	LINEAR	beta = -0.04, (-0.08, 0), p = 0.069	2305	Not significant	beta = -0.04, (-0.08, 0), p = 0.072	2305	Not significant
Blood assays	Assay results	Reticulocyte percentage	LINEAR	beta = -0.03, (-0.06, 0), p = 0.069	4127	Not significant	beta = 0, (-0.03, 0.03), p = 0.994	4127	Not significant
Blood assays	Blood assays	Cholesterol in Very Small VLDL	LINEAR	beta = -0.04, (-0.08, 0), p = 0.07	2305	Not significant	beta = -0.04, (-0.09, 0), p = 0.036	2305	Nominally significant
Blood assays	Blood assays	Cholesteryl Esters in Very Small VLDL	LINEAR	beta = -0.04, (-0.08, 0), p = 0.07	2305	Not significant	beta = -0.05, (-0.09, 0), p = 0.029	2305	Nominally significant
Blood assays	Blood assays	Phospholipids in Small VLDL	LINEAR	beta = -0.04, (-0.08, 0), p = 0.072	2305	Not significant	beta = -0.04, (-0.08, 0), p = 0.067	2305	Not significant
Blood assays	Blood assays	Valine	LINEAR	beta = -0.04, (-0.08, 0), p = 0.073	2303	Not significant	beta = 0.02, (-0.03, 0.06), p = 0.471	2303	Not significant
Blood assays	Blood assays	Cholesteryl Esters in VLDL	LINEAR	beta = -0.04, (-0.08, 0), p = 0.073	2305	Not significant	beta = -0.04, (-0.09, 0), p = 0.041	2305	Nominally significant
Blood assays	Assay results	Reticulocyte count	LINEAR	beta = -0.03, (-0.06, 0), p = 0.078	4127	Not significant	beta = 0, (-0.03, 0.03), p = 0.983	4127	Not significant
Blood assays	Blood assays	Triglycerides to Total Lipids in Large VLDL percentage	LINEAR	beta = 0.04, (0, 0.08), p = 0.078	2305	Not significant	beta = 0.05, (0.01, 0.09), p = 0.025	2305	Nominally significant
Blood assays	Blood assays	Glutamine	LINEAR	beta = -0.04, (-0.08, 0), p = 0.078	2295	Not significant	beta = -0.02, (-0.06, 0.03), p = 0.433	2295	Not significant
Blood assays	Blood assays	Cholesteryl Esters in Medium VLDL	LINEAR	beta = -0.04, (-0.08, 0), p = 0.079	2305	Not significant	beta = -0.06, (-0.1, -0.02), p = 0.008	2305	Nominally significant
Blood assays	Blood assays	Isoleucine	LINEAR	beta = -0.04, (-0.08, 0), p = 0.083	2305	Not significant	beta = 0.02, (-0.02, 0.06), p = 0.407	2305	Not significant
Blood assays	Blood assays	Total Lipids in Very Small VLDL	LINEAR	beta = -0.04, (-0.08, 0.01), p = 0.083	2305	Not significant	beta = -0.03, (-0.08, 0.01), p = 0.111	2305	Not significant
Blood assays	Blood assays	Phospholipids in Very Small VLDL	LINEAR	beta = -0.04, (-0.08, 0.01), p = 0.083	2305	Not significant	beta = -0.03, (-0.08, 0.01), p = 0.135	2305	Not significant
Blood assays	Blood assays	Concentration of IDL Particles	LINEAR	beta = -0.04, (-0.08, 0), p = 0.083	2305	Not significant	beta = -0.04, (-0.08, 0), p = 0.045	2305	Nominally significant
Blood assays	Assay results	IGF-1	LINEAR	beta = 0.03, (0, 0.06), p = 0.084	4148	Not significant	beta = -0.03, (-0.06, 0), p = 0.037	4148	Nominally significant
Blood assays	Blood assays	Concentration of Medium LDL Particles	LINEAR	beta = -0.04, (-0.08, 0.01), p = 0.087	2305	Not significant	beta = -0.04, (-0.08, 0), p = 0.078	2305	Not significant
Blood assays	Assay results	Mean reticulocyte volume	LINEAR	beta = 0.03, (0, 0.06), p = 0.088	4127	Not significant	beta = 0.01, (-0.03, 0.04), p = 0.755	4127	Not significant
Blood assays	Blood assays	Concentration of VLDL Particles	LINEAR	beta = -0.04, (-0.08, 0.01), p = 0.092	2305	Not significant	beta = -0.03, (-0.08, 0.01), p = 0.138	2305	Not significant
Blood assays	Blood assays	Phospholipids in IDL	LINEAR	beta = -0.04, (-0.08, 0.01), p = 0.093	2305	Not significant	beta = -0.04, (-0.09, 0), p = 0.04	2305	Nominally significant
Blood assays	Blood assays	Omega-6 Fatty Acids to Total Fatty Acids percentage	LINEAR	beta = 0.04, (-0.01, 0.08), p = 0.094	2299	Not significant	beta = 0, (-0.04, 0.04), p = 1	2299	Not significant
Blood assays	Blood assays	Cholesterol in Medium VLDL	LINEAR	beta = -0.04, (-0.08, 0.01), p = 0.098	2305	Not significant	beta = -0.05, (-0.1, -0.01), p = 0.012	2305	Nominally significant
Blood assays	Blood assays	VLDL Cholesterol	LINEAR	beta = -0.04, (-0.08, 0.01), p = 0.1	2305	Not significant	beta = -0.04, (-0.08, 0), p = 0.073	2305	Not significant
Blood assays	Blood assays	Cholesteryl Esters in Large VLDL	LINEAR	beta = -0.04, (-0.08, 0.01), p = 0.1	2305	Not significant	beta = -0.03, (-0.08, 0.01), p = 0.128	2305	Not significant
Blood assays	Blood assays	Tyrosine	LINEAR	beta = -0.04, (-0.08, 0.01), p = 0.102	2302	Not significant	beta = 0, (-0.04, 0.05), p = 0.841	2302	Not significant
Blood assays	Blood assays	Phospholipids to Total Lipids in Small HDL percentage	LINEAR	beta = 0.04, (-0.01, 0.08), p = 0.103	2305	Not significant	beta = 0.04, (-0.01, 0.08), p = 0.094	2305	Not significant
Blood assays	Blood assays	Clinical LDL Cholesterol	LINEAR	beta = -0.04, (-0.08, 0.01), p = 0.109	2305	Not significant	beta = -0.04, (-0.09, 0), p = 0.041	2305	Nominally significant
Blood assays	Blood assays	Phospholipids in Large LDL	LINEAR	beta = -0.04, (-0.08, 0.01), p = 0.111	2305	Not significant	beta = -0.04, (-0.08, 0), p = 0.051	2305	Not significant
Blood assays	Blood assays	Free Cholesterol in Small LDL	LINEAR	beta = -0.04, (-0.08, 0.01), p = 0.112	2305	Not significant	beta = -0.04, (-0.09, 0), p = 0.041	2305	Nominally significant
Blood assays	Blood assays	Concentration of LDL Particles	LINEAR	beta = -0.04, (-0.08, 0.01), p = 0.114	2305	Not significant	beta = -0.04, (-0.09, 0), p = 0.042	2305	Nominally significant
Blood assays	Blood assays	Free Cholesterol in Medium LDL	LINEAR	beta = -0.04, (-0.08, 0.01), p = 0.114	2305	Not significant	beta = -0.04, (-0.09, 0), p = 0.052	2305	Not significant
Blood assays	Blood assays	Free Cholesterol in Medium VLDL	LINEAR	beta = -0.04, (-0.08, 0.01), p = 0.115	2305	Not significant	beta = -0.05, (-0.09, 0), p = 0.032	2305	Nominally significant
Blood assays	Blood assays	Phospholipids in LDL	LINEAR	beta = -0.03, (-0.08, 0.01), p = 0.117	2305	Not significant	beta = -0.04, (-0.08, 0), p = 0.064	2305	Not significant
Blood assays	Blood assays	Phospholipids in Small LDL	LINEAR	beta = -0.03, (-0.08, 0.01), p = 0.118	2305	Not significant	beta = -0.04, (-0.08, 0), p = 0.08	2305	Not significant
Blood assays	Blood assays	Polyunsaturated Fatty Acids to Monounsaturated Fatty Acids ratio	LINEAR	beta = 0.04, (-0.01, 0.08), p = 0.118	2299	Not significant	beta = -0.01, (-0.06, 0.03), p = 0.579	2299	Not significant
Blood assays	Blood assays	Cholesteryl Esters in Very Large VLDL	LINEAR	beta = -0.04, (-0.08, 0.01), p = 0.119	2305	Not significant	beta = -0.03, (-0.07, 0.01), p = 0.168	2305	Not significant
Blood assays	Blood assays	Phospholipids to Total Lipids in Large VLDL percentage	LINEAR	beta = -0.03, (-0.08, 0.01), p = 0.121	2305	Not significant	beta = -0.02, (-0.07, 0.02), p = 0.294	2305	Not significant
Blood assays	Blood assays	Concentration of Large LDL Particles	LINEAR	beta = -0.03, (-0.08, 0.01), p = 0.122	2305	Not significant	beta = -0.05, (-0.09, -0.01), p = 0.028	2305	Nominally significant
Blood assays	Blood assays	Triglycerides in Very Small VLDL	LINEAR	beta = -0.04, (-0.08, 0.01), p = 0.123	2305	Not significant	beta = -0.01, (-0.05, 0.04), p = 0.783	2305	Not significant
Blood assays	Blood assays	Free Cholesterol in IDL	LINEAR	beta = -0.03, (-0.08, 0.01), p = 0.125	2305	Not significant	beta = -0.04, (-0.08, 0), p = 0.045	2305	Nominally significant
Blood assays	Blood assays	Total Lipids in Large LDL	LINEAR	beta = -0.03, (-0.08, 0.01), p = 0.126	2305	Not significant	beta = -0.04, (-0.08, 0), p = 0.061	2305	Not significant
Blood assays	Blood assays	Cholesterol in Medium LDL	LINEAR	beta = -0.03, (-0.08, 0.01), p = 0.126	2305	Not significant	beta = -0.04, (-0.08, 0), p = 0.08	2305	Not significant
Blood assays	Blood assays	Free Cholesterol in LDL	LINEAR	beta = -0.03, (-0.08, 0.01), p = 0.127	2305	Not significant	beta = -0.04, (-0.09, 0), p = 0.043	2305	Nominally significant
Blood assays	Blood assays	Sphingomyelins	LINEAR	beta = -0.03, (-0.07, 0.01), p = 0.127	2299	Not significant	beta = -0.03, (-0.07, 0.01), p = 0.108	2299	Not significant
Blood assays	Blood assays	Total Cholesterol Minus HDL-C	LINEAR	beta = -0.03, (-0.08, 0.01), p = 0.131	2305	Not significant	beta = -0.04, (-0.09, 0), p = 0.046	2305	Nominally significant
Blood assays	Blood assays	Remnant Cholesterol (Non-HDL, Non-LDL -Cholesterol)	LINEAR	beta = -0.03, (-0.08, 0.01), p = 0.132	2305	Not significant	beta = -0.04, (-0.09, 0), p = 0.042	2305	Nominally significant
Blood assays	Blood assays	Total Lipids in Medium LDL	LINEAR	beta = -0.03, (-0.08, 0.01), p = 0.134	2305	Not significant	beta = -0.04, (-0.08, 0.01), p = 0.101	2305	Not significant
Blood assays	Blood assays	Triglycerides in Small VLDL	LINEAR	beta = -0.03, (-0.08, 0.01), p = 0.134	2305	Not significant	beta = -0.01, (-0.05, 0.03), p = 0.702	2305	Not significant
Blood assays	Blood assays	Phospholipids in Medium LDL	LINEAR	beta = -0.03, (-0.08, 0.01), p = 0.135	2305	Not significant	beta = -0.04, (-0.08, 0.01), p = 0.099	2305	Not significant
Blood assays	Blood assays	LDL Cholesterol	LINEAR	beta = -0.03, (-0.08, 0.01), p = 0.136	2305	Not significant	beta = -0.04, (-0.08, 0), p = 0.055	2305	Not significant
Blood assays	Blood assays	Total Lipids in LDL	LINEAR	beta = -0.03, (-0.08, 0.01), p = 0.137	2305	Not significant	beta = -0.04, (-0.08, 0), p = 0.072	2305	Not significant
Blood assays	Blood assays	Triglycerides to Total Lipids in Small HDL percentage	LINEAR	beta = -0.03, (-0.08, 0.01), p = 0.137	2305	Not significant	beta = 0, (-0.04, 0.05), p = 0.892	2305	Not significant
Blood assays	Blood assays	Cholesterol in Large LDL	LINEAR	beta = -0.03, (-0.08, 0.01), p = 0.138	2305	Not significant	beta = -0.04, (-0.08, 0), p = 0.049	2305	Nominally significant
Blood assays	Blood assays	Monounsaturated Fatty Acids to Total Fatty Acids percentage	LINEAR	beta = -0.03, (-0.08, 0.01), p = 0.139	2299	Not significant	beta = 0.01, (-0.03, 0.06), p = 0.535	2299	Not significant
Blood assays	Blood assays	Phospholipids in Medium VLDL	LINEAR	beta = -0.03, (-0.08, 0.01), p = 0.14	2305	Not significant	beta = -0.04, (-0.09, 0), p = 0.052	2305	Not significant
Blood assays	Blood assays	Cholesterol in Large VLDL	LINEAR	beta = -0.03, (-0.08, 0.01), p = 0.141	2305	Not significant	beta = -0.03, (-0.07, 0.02), p = 0.244	2305	Not significant
Blood assays	Blood assays	Free Cholesterol in Large LDL	LINEAR	beta = -0.03, (-0.07, 0.01), p = 0.142	2305	Not significant	beta = -0.04, (-0.09, 0), p = 0.044	2305	Nominally significant
Blood assays	Blood assays	Cholesteryl Esters in LDL	LINEAR	beta = -0.03, (-0.08, 0.01), p = 0.143	2305	Not significant	beta = -0.04, (-0.08, 0), p = 0.065	2305	Not significant
Blood assays	Blood assays	Cholesteryl Esters in Medium LDL	LINEAR	beta = -0.03, (-0.08, 0.01), p = 0.143	2305	Not significant	beta = -0.04, (-0.08, 0.01), p = 0.103	2305	Not significant
Blood assays	Blood assays	Concentration of Medium VLDL Particles	LINEAR	beta = -0.03, (-0.08, 0.01), p = 0.143	2305	Not significant	beta = -0.04, (-0.08, 0), p = 0.062	2305	Not significant
Blood assays	Blood assays	Cholesteryl Esters in Large LDL	LINEAR	beta = -0.03, (-0.08, 0.01), p = 0.144	2305	Not significant	beta = -0.04, (-0.08, 0), p = 0.05	2305	Nominally significant
Blood assays	Blood assays	Triglycerides in IDL	LINEAR	beta = -0.03, (-0.08, 0.01), p = 0.145	2305	Not significant	beta = 0, (-0.05, 0.04), p = 0.829	2305	Not significant
Blood assays	Blood assays	Free Cholesterol in VLDL	LINEAR	beta = -0.03, (-0.08, 0.01), p = 0.147	2305	Not significant	beta = -0.03, (-0.08, 0.01), p = 0.138	2305	Not significant
Blood assays	Blood assays	Triglycerides to Total Lipids in Medium HDL percentage	LINEAR	beta = -0.03, (-0.08, 0.01), p = 0.153	2305	Not significant	beta = 0, (-0.04, 0.04), p = 0.969	2305	Not significant
Blood assays	Blood assays	Total Lipids in IDL	LINEAR	beta = -0.03, (-0.07, 0.01), p = 0.153	2305	Not significant	beta = -0.04, (-0.08, 0), p = 0.056	2305	Not significant
Blood assays	Assay results	C-reactive protein	LINEAR	beta = -0.02, (-0.05, 0.01), p = 0.157	4160	Not significant	beta = 0.05, (0.02, 0.08), p = 0.002	4160	Nominally significant
Blood assays	Blood assays	Phospholipids to Total Lipids in Very Large VLDL percentage	LINEAR	beta = -0.03, (-0.08, 0.01), p = 0.159	2292	Not significant	beta = -0.04, (-0.08, 0), p = 0.065	2292	Not significant
Blood assays	Blood assays	Cholesteryl Esters in Medium HDL	LINEAR	beta = 0.03, (-0.01, 0.07), p = 0.16	2305	Not significant	beta = 0.01, (-0.03, 0.05), p = 0.588	2305	Not significant
Blood assays	Blood assays	Linoleic Acid to Total Fatty Acids percentage	LINEAR	beta = 0.03, (-0.01, 0.07), p = 0.162	2299	Not significant	beta = -0.01, (-0.05, 0.03), p = 0.659	2299	Not significant
Blood assays	Blood assays	Glycine	LINEAR	beta = -0.03, (-0.07, 0.01), p = 0.162	2300	Not significant	beta = -0.02, (-0.07, 0.02), p = 0.281	2300	Not significant
Blood assays	Blood assays	Phospholipids in HDL	LINEAR	beta = 0.03, (-0.01, 0.07), p = 0.166	2305	Not significant	beta = 0.01, (-0.03, 0.05), p = 0.543	2305	Not significant
Blood assays	Blood assays	Triglycerides in LDL	LINEAR	beta = -0.03, (-0.08, 0.01), p = 0.166	2305	Not significant	beta = 0, (-0.05, 0.04), p = 0.881	2305	Not significant
Blood assays	Blood assays	Phospholipids in VLDL	LINEAR	beta = -0.03, (-0.08, 0.01), p = 0.168	2305	Not significant	beta = -0.03, (-0.07, 0.01), p = 0.196	2305	Not significant
Blood assays	Blood assays	Cholesterol in Medium HDL	LINEAR	beta = 0.03, (-0.01, 0.07), p = 0.17	2305	Not significant	beta = 0.01, (-0.03, 0.05), p = 0.584	2305	Not significant
Blood assays	Blood assays	Total Lipids in Small LDL	LINEAR	beta = -0.03, (-0.07, 0.01), p = 0.171	2305	Not significant	beta = -0.04, (-0.08, 0.01), p = 0.093	2305	Not significant
Blood assays	Blood assays	Triglycerides in Medium LDL	LINEAR	beta = -0.03, (-0.08, 0.01), p = 0.173	2305	Not significant	beta = 0, (-0.05, 0.04), p = 0.861	2305	Not significant
Blood assays	Blood assays	Triglycerides in Small HDL	LINEAR	beta = -0.03, (-0.07, 0.01), p = 0.174	2305	Not significant	beta = 0, (-0.04, 0.05), p = 0.876	2305	Not significant
Blood assays	Blood assays	Cholesterol in IDL	LINEAR	beta = -0.03, (-0.07, 0.01), p = 0.176	2305	Not significant	beta = -0.04, (-0.08, 0), p = 0.048	2305	Nominally significant
Blood assays	Blood assays	Cholesterol in Small LDL	LINEAR	beta = -0.03, (-0.07, 0.01), p = 0.178	2305	Not significant	beta = -0.04, (-0.08, 0), p = 0.078	2305	Not significant
Blood assays	Blood assays	Phospholipids in Medium HDL	LINEAR	beta = 0.03, (-0.01, 0.07), p = 0.178	2305	Not significant	beta = 0.02, (-0.02, 0.06), p = 0.349	2305	Not significant
Blood assays	Blood assays	Free Cholesterol in Large VLDL	LINEAR	beta = -0.03, (-0.07, 0.01), p = 0.178	2305	Not significant	beta = -0.02, (-0.06, 0.02), p = 0.406	2305	Not significant
Blood assays	Blood assays	Total Lipids in Medium HDL	LINEAR	beta = 0.03, (-0.01, 0.07), p = 0.178	2305	Not significant	beta = 0.02, (-0.02, 0.06), p = 0.429	2305	Not significant
Blood assays	Blood assays	Cholesterol in Very Large VLDL	LINEAR	beta = -0.03, (-0.07, 0.01), p = 0.181	2305	Not significant	beta = -0.02, (-0.07, 0.02), p = 0.282	2305	Not significant
Blood assays	Blood assays	Triglycerides in Large LDL	LINEAR	beta = -0.03, (-0.08, 0.01), p = 0.182	2305	Not significant	beta = 0, (-0.05, 0.04), p = 0.949	2305	Not significant
Blood assays	Blood assays	Concentration of Medium HDL Particles	LINEAR	beta = 0.03, (-0.01, 0.07), p = 0.185	2305	Not significant	beta = 0.01, (-0.03, 0.05), p = 0.563	2305	Not significant
Blood assays	Blood assays	Polyunsaturated Fatty Acids to Total Fatty Acids percentage	LINEAR	beta = 0.03, (-0.01, 0.07), p = 0.185	2299	Not significant	beta = -0.01, (-0.05, 0.03), p = 0.617	2299	Not significant
Blood assays	Blood assays	Concentration of Small LDL Particles	LINEAR	beta = -0.03, (-0.07, 0.01), p = 0.188	2305	Not significant	beta = -0.03, (-0.08, 0.01), p = 0.121	2305	Not significant
Blood assays	Assay results	Lymphocyte count	LINEAR	beta = -0.02, (-0.05, 0.01), p = 0.19	4221	Not significant	beta = 0.01, (-0.02, 0.04), p = 0.525	4221	Not significant
Blood assays	Blood assays	Cholesteryl Esters to Total Lipids in Chylomicrons and Extremely Large VLDL percentage	LINEAR	beta = -0.03, (-0.07, 0.02), p = 0.193	2252	Not significant	beta = -0.01, (-0.05, 0.04), p = 0.694	2252	Not significant
Blood assays	Blood assays	Total Lipids in HDL	LINEAR	beta = 0.03, (-0.01, 0.07), p = 0.193	2305	Not significant	beta = 0.01, (-0.03, 0.05), p = 0.704	2305	Not significant
Blood assays	Blood assays	Total Lipids in Medium VLDL	LINEAR	beta = -0.03, (-0.07, 0.01), p = 0.195	2305	Not significant	beta = -0.03, (-0.08, 0.01), p = 0.115	2305	Not significant
Blood assays	Blood assays	Phospholipids in Large VLDL	LINEAR	beta = -0.03, (-0.07, 0.01), p = 0.195	2305	Not significant	beta = -0.02, (-0.06, 0.03), p = 0.457	2305	Not significant
Blood assays	Assay results	Alanine aminotransferase	LINEAR	beta = -0.02, (-0.05, 0.01), p = 0.196	4168	Not significant	beta = -0.04, (-0.07, -0.01), p = 0.021	4168	Nominally significant
Blood assays	Assay results	High light scatter reticulocyte count	LINEAR	beta = -0.02, (-0.05, 0.01), p = 0.197	4127	Not significant	beta = 0.01, (-0.02, 0.05), p = 0.379	4127	Not significant
Blood assays	Blood assays	Triglycerides to Total Lipids in Chylomicrons and Extremely Large VLDL percentage	LINEAR	beta = 0.03, (-0.02, 0.07), p = 0.203	2252	Not significant	beta = 0.01, (-0.04, 0.05), p = 0.785	2252	Not significant
Blood assays	Blood assays	Cholesteryl Esters in IDL	LINEAR	beta = -0.03, (-0.07, 0.01), p = 0.207	2305	Not significant	beta = -0.04, (-0.08, 0), p = 0.048	2305	Nominally significant
Blood assays	Assay results	High light scatter reticulocyte percentage	LINEAR	beta = -0.02, (-0.05, 0.01), p = 0.207	4127	Not significant	beta = 0.01, (-0.02, 0.05), p = 0.367	4127	Not significant
Blood assays	Assay results	Urate	LINEAR	beta = -0.02, (-0.05, 0.01), p = 0.209	4162	Not significant	beta = 0, (-0.03, 0.03), p = 0.769	4162	Not significant
Blood assays	Blood assays	Phospholipids to Total Lipids in Chylomicrons and Extremely Large VLDL percentage	LINEAR	beta = -0.03, (-0.07, 0.02), p = 0.209	2252	Not significant	beta = -0.01, (-0.05, 0.03), p = 0.681	2252	Not significant
Blood assays	Blood assays	Triglycerides to Phosphoglycerides ratio	LINEAR	beta = -0.03, (-0.07, 0.02), p = 0.211	2299	Not significant	beta = 0, (-0.05, 0.04), p = 0.856	2299	Not significant
Blood assays	Blood assays	Cholesteryl Esters in Small LDL	LINEAR	beta = -0.03, (-0.07, 0.02), p = 0.214	2305	Not significant	beta = -0.04, (-0.08, 0.01), p = 0.107	2305	Not significant
Blood assays	Blood assays	Triglycerides in Small LDL	LINEAR	beta = -0.03, (-0.07, 0.02), p = 0.214	2305	Not significant	beta = -0.01, (-0.05, 0.04), p = 0.728	2305	Not significant
Blood assays	Blood assays	Phospholipids in Large HDL	LINEAR	beta = 0.02, (-0.01, 0.06), p = 0.215	2305	Not significant	beta = 0, (-0.03, 0.04), p = 0.807	2305	Not significant
Blood assays	Blood assays	Cholesteryl Esters to Total Lipids in Medium HDL percentage	LINEAR	beta = 0.03, (-0.02, 0.07), p = 0.216	2305	Not significant	beta = -0.01, (-0.05, 0.04), p = 0.806	2305	Not significant
Blood assays	Blood assays	Total Free Cholesterol	LINEAR	beta = -0.03, (-0.07, 0.02), p = 0.219	2305	Not significant	beta = -0.04, (-0.08, 0), p = 0.056	2305	Not significant
Blood assays	Assay results	Platelet crit	LINEAR	beta = -0.02, (-0.05, 0.01), p = 0.219	4229	Not significant	beta = 0, (-0.03, 0.03), p = 0.867	4229	Not significant
Blood assays	Blood assays	Cholesterol to Total Lipids in Medium HDL percentage	LINEAR	beta = 0.03, (-0.02, 0.07), p = 0.222	2305	Not significant	beta = -0.01, (-0.05, 0.03), p = 0.683	2305	Not significant
Blood assays	Blood assays	Total Lipids in VLDL	LINEAR	beta = -0.03, (-0.07, 0.02), p = 0.223	2305	Not significant	beta = -0.02, (-0.07, 0.02), p = 0.292	2305	Not significant
Blood assays	Blood assays	Average Diameter for HDL Particles	LINEAR	beta = 0.02, (-0.02, 0.06), p = 0.231	2305	Not significant	beta = 0, (-0.04, 0.04), p = 0.862	2305	Not significant
Blood assays	Blood assays	Cholesteryl Esters in HDL	LINEAR	beta = 0.02, (-0.02, 0.06), p = 0.231	2305	Not significant	beta = 0, (-0.04, 0.04), p = 0.945	2305	Not significant
Blood assays	Assay results	Platelet count	LINEAR	beta = -0.02, (-0.05, 0.01), p = 0.232	4229	Not significant	beta = -0.01, (-0.05, 0.02), p = 0.342	4229	Not significant
Blood assays	Blood assays	Free Cholesterol in Medium HDL	LINEAR	beta = 0.02, (-0.02, 0.06), p = 0.236	2305	Not significant	beta = 0.01, (-0.03, 0.05), p = 0.653	2305	Not significant
Blood assays	Blood assays	Monounsaturated Fatty Acids	LINEAR	beta = -0.03, (-0.07, 0.02), p = 0.237	2299	Not significant	beta = -0.01, (-0.05, 0.03), p = 0.645	2299	Not significant
Blood assays	Blood assays	Apolipoprotein A1	LINEAR	beta = 0.02, (-0.02, 0.06), p = 0.244	2305	Not significant	beta = 0.01, (-0.03, 0.05), p = 0.721	2305	Not significant
Blood assays	Blood assays	Concentration of Large VLDL Particles	LINEAR	beta = -0.03, (-0.07, 0.02), p = 0.244	2305	Not significant	beta = -0.02, (-0.06, 0.03), p = 0.494	2305	Not significant
Blood assays	Assay results	Gamma glutamyltransferase	LINEAR	beta = -0.02, (-0.05, 0.01), p = 0.245	4172	Not significant	beta = -0.02, (-0.05, 0.01), p = 0.228	4172	Not significant
Blood assays	Blood assays	Concentration of Very Large VLDL Particles	LINEAR	beta = -0.03, (-0.07, 0.02), p = 0.251	2305	Not significant	beta = -0.01, (-0.05, 0.03), p = 0.598	2305	Not significant
Blood assays	Assay results	White blood cell (leukocyte) count	LINEAR	beta = -0.02, (-0.05, 0.01), p = 0.251	4229	Not significant	beta = 0.01, (-0.02, 0.05), p = 0.409	4229	Not significant
Blood assays	Blood assays	Cholesterol to Total Lipids in Large VLDL percentage	LINEAR	beta = -0.03, (-0.07, 0.02), p = 0.254	2305	Not significant	beta = -0.04, (-0.08, 0.01), p = 0.093	2305	Not significant
Blood assays	Blood assays	HDL Cholesterol	LINEAR	beta = 0.02, (-0.02, 0.06), p = 0.256	2305	Not significant	beta = 0, (-0.04, 0.04), p = 0.937	2305	Not significant
Blood assays	Blood assays	Triglycerides to Total Lipids in Large HDL percentage	LINEAR	beta = -0.03, (-0.07, 0.02), p = 0.256	2305	Not significant	beta = 0.01, (-0.03, 0.05), p = 0.687	2305	Not significant
Blood assays	Blood assays	Cholesterol to Total Lipids in Chylomicrons and Extremely Large VLDL percentage	LINEAR	beta = -0.03, (-0.07, 0.02), p = 0.261	2252	Not significant	beta = 0, (-0.05, 0.04), p = 0.919	2252	Not significant
Blood assays	Blood assays	Free Cholesterol in Very Large VLDL	LINEAR	beta = -0.03, (-0.07, 0.02), p = 0.261	2305	Not significant	beta = -0.02, (-0.06, 0.03), p = 0.425	2305	Not significant
Blood assays	Blood assays	Phospholipids in Very Large VLDL	LINEAR	beta = -0.03, (-0.07, 0.02), p = 0.262	2305	Not significant	beta = -0.02, (-0.06, 0.03), p = 0.493	2305	Not significant
Blood assays	Assay results	Direct bilirubin	LINEAR	beta = 0.02, (-0.01, 0.05), p = 0.265	3465	Not significant	beta = -0.03, (-0.06, 0.01), p = 0.128	3465	Not significant
Blood assays	Blood assays	Total Lipids in Large VLDL	LINEAR	beta = -0.02, (-0.07, 0.02), p = 0.268	2305	Not significant	beta = -0.02, (-0.06, 0.03), p = 0.479	2305	Not significant
Blood assays	Blood assays	Cholesteryl Esters in Chylomicrons and Extremely Large VLDL	LINEAR	beta = -0.02, (-0.07, 0.02), p = 0.27	2305	Not significant	beta = -0.01, (-0.05, 0.03), p = 0.603	2305	Not significant
Blood assays	Blood assays	Triglycerides in Medium VLDL	LINEAR	beta = -0.02, (-0.07, 0.02), p = 0.273	2305	Not significant	beta = -0.02, (-0.06, 0.03), p = 0.423	2305	Not significant
Blood assays	Blood assays	Total Triglycerides	LINEAR	beta = -0.02, (-0.07, 0.02), p = 0.275	2305	Not significant	beta = -0.01, (-0.05, 0.03), p = 0.691	2305	Not significant
Blood assays	Blood assays	Triglycerides in Very Large HDL	LINEAR	beta = -0.02, (-0.07, 0.02), p = 0.278	2305	Not significant	beta = -0.01, (-0.05, 0.03), p = 0.65	2305	Not significant
Blood assays	Blood assays	Total Cholesterol	LINEAR	beta = -0.02, (-0.07, 0.02), p = 0.287	2305	Not significant	beta = -0.04, (-0.08, 0), p = 0.065	2305	Not significant
Blood assays	Blood assays	Free Cholesterol to Total Lipids in Very Large HDL percentage	LINEAR	beta = -0.02, (-0.06, 0.02), p = 0.289	2303	Not significant	beta = 0.01, (-0.03, 0.05), p = 0.688	2303	Not significant
Blood assays	Blood assays	Cholesteryl Esters to Total Lipids in Small VLDL percentage	LINEAR	beta = -0.02, (-0.07, 0.02), p = 0.292	2305	Not significant	beta = -0.04, (-0.08, 0.01), p = 0.092	2305	Not significant
Blood assays	Blood assays	Triglycerides to Total Lipids in Very Large HDL percentage	LINEAR	beta = -0.02, (-0.07, 0.02), p = 0.293	2303	Not significant	beta = 0.01, (-0.04, 0.05), p = 0.796	2303	Not significant
Blood assays	Assay results	SHBG	LINEAR	beta = 0.02, (-0.01, 0.05), p = 0.297	3757	Not significant	beta = -0.01, (-0.04, 0.03), p = 0.753	3757	Not significant
Blood assays	Blood assays	Total Lipids in Very Large VLDL	LINEAR	beta = -0.02, (-0.07, 0.02), p = 0.298	2305	Not significant	beta = -0.01, (-0.05, 0.03), p = 0.613	2305	Not significant
Blood assays	Blood assays	Cholesterol in Chylomicrons and Extremely Large VLDL	LINEAR	beta = -0.02, (-0.07, 0.02), p = 0.301	2305	Not significant	beta = -0.01, (-0.05, 0.04), p = 0.721	2305	Not significant
Blood assays	Blood assays	Phospholipids to Total Lipids in IDL percentage	LINEAR	beta = -0.02, (-0.07, 0.02), p = 0.313	2305	Not significant	beta = -0.01, (-0.05, 0.03), p = 0.639	2305	Not significant
Blood assays	Blood assays	Total Esterified Cholesterol	LINEAR	beta = -0.02, (-0.06, 0.02), p = 0.313	2305	Not significant	beta = -0.04, (-0.08, 0), p = 0.073	2305	Not significant
Blood assays	Assay results	Mean corpuscular haemoglobin concentration	LINEAR	beta = -0.02, (-0.05, 0.02), p = 0.314	4229	Not significant	beta = -0.02, (-0.05, 0.02), p = 0.323	4229	Not significant
Blood assays	Blood assays	Total Lipids in Large HDL	LINEAR	beta = 0.02, (-0.02, 0.06), p = 0.322	2305	Not significant	beta = 0, (-0.04, 0.04), p = 0.883	2305	Not significant
Blood assays	Blood assays	Free Cholesterol to Total Lipids in Chylomicrons and Extremely Large VLDL percentage	LINEAR	beta = -0.02, (-0.07, 0.02), p = 0.324	2252	Not significant	beta = 0, (-0.05, 0.04), p = 0.898	2252	Not significant
Blood assays	Blood assays	Triglycerides in HDL	LINEAR	beta = -0.02, (-0.07, 0.02), p = 0.325	2305	Not significant	beta = 0, (-0.04, 0.05), p = 0.828	2305	Not significant
Blood assays	Blood assays	Free Cholesterol in HDL	LINEAR	beta = 0.02, (-0.02, 0.06), p = 0.326	2305	Not significant	beta = 0, (-0.04, 0.04), p = 0.977	2305	Not significant
Blood assays	Blood assays	Triglycerides in VLDL	LINEAR	beta = -0.02, (-0.07, 0.02), p = 0.332	2305	Not significant	beta = -0.01, (-0.05, 0.03), p = 0.65	2305	Not significant
Blood assays	Assay results	White blood cell (leukocyte) count acquisition route	LOGISTIC-BINARY	OR = 0.94, (0.82, 1.07), p = 0.333	872/3357(4229)	Not significant	OR = 0.94, (0.82, 1.08), p = 0.388	872/3357(4229)	Not significant
Blood assays	Assay results	Red blood cell (erythrocyte) count acquisition route	LOGISTIC-BINARY	OR = 0.94, (0.82, 1.07), p = 0.333	872/3357(4229)	Not significant	OR = 0.94, (0.82, 1.08), p = 0.388	872/3357(4229)	Not significant
Blood assays	Assay results	Haemoglobin concentration acquisition route	LOGISTIC-BINARY	OR = 0.94, (0.82, 1.07), p = 0.333	872/3357(4229)	Not significant	OR = 0.94, (0.82, 1.08), p = 0.388	872/3357(4229)	Not significant
Blood assays	Assay results	Haematocrit percentage acquisition route	LOGISTIC-BINARY	OR = 0.94, (0.82, 1.07), p = 0.333	872/3357(4229)	Not significant	OR = 0.94, (0.82, 1.08), p = 0.388	872/3357(4229)	Not significant
Blood assays	Assay results	Mean corpuscular volume acquisition route	LOGISTIC-BINARY	OR = 0.94, (0.82, 1.07), p = 0.333	872/3357(4229)	Not significant	OR = 0.94, (0.82, 1.08), p = 0.388	872/3357(4229)	Not significant
Blood assays	Assay results	Mean corpuscular haemoglobin acquisition route	LOGISTIC-BINARY	OR = 0.94, (0.82, 1.07), p = 0.333	872/3357(4229)	Not significant	OR = 0.94, (0.82, 1.08), p = 0.388	872/3357(4229)	Not significant
Blood assays	Assay results	Mean corpuscular haemoglobin concentration acquisition route	LOGISTIC-BINARY	OR = 0.94, (0.82, 1.07), p = 0.333	872/3357(4229)	Not significant	OR = 0.94, (0.82, 1.08), p = 0.388	872/3357(4229)	Not significant
Blood assays	Assay results	Red blood cell (erythrocyte) distribution width acquisition route	LOGISTIC-BINARY	OR = 0.94, (0.82, 1.07), p = 0.333	872/3357(4229)	Not significant	OR = 0.94, (0.82, 1.08), p = 0.388	872/3357(4229)	Not significant
Blood assays	Assay results	Platelet count acquisition route	LOGISTIC-BINARY	OR = 0.94, (0.82, 1.07), p = 0.333	872/3357(4229)	Not significant	OR = 0.94, (0.82, 1.08), p = 0.388	872/3357(4229)	Not significant
Blood assays	Assay results	Platelet crit acquisition route	LOGISTIC-BINARY	OR = 0.94, (0.82, 1.07), p = 0.333	872/3357(4229)	Not significant	OR = 0.94, (0.82, 1.08), p = 0.388	872/3357(4229)	Not significant
Blood assays	Assay results	Mean platelet (thrombocyte) volume acquisition route	LOGISTIC-BINARY	OR = 0.94, (0.82, 1.07), p = 0.333	872/3357(4229)	Not significant	OR = 0.94, (0.82, 1.08), p = 0.388	872/3357(4229)	Not significant
Blood assays	Assay results	Platelet distribution width acquisition route	LOGISTIC-BINARY	OR = 0.94, (0.82, 1.07), p = 0.333	872/3357(4229)	Not significant	OR = 0.94, (0.82, 1.08), p = 0.388	872/3357(4229)	Not significant
Blood assays	Assay results	Lymphocyte count acquisition route	LOGISTIC-BINARY	OR = 0.94, (0.82, 1.07), p = 0.334	872/3349(4221)	Not significant	OR = 0.94, (0.82, 1.08), p = 0.387	872/3349(4221)	Not significant
Blood assays	Assay results	Monocyte count acquisition route	LOGISTIC-BINARY	OR = 0.94, (0.82, 1.07), p = 0.334	872/3349(4221)	Not significant	OR = 0.94, (0.82, 1.08), p = 0.387	872/3349(4221)	Not significant
Blood assays	Assay results	Neutrophill count acquisition route	LOGISTIC-BINARY	OR = 0.94, (0.82, 1.07), p = 0.334	872/3349(4221)	Not significant	OR = 0.94, (0.82, 1.08), p = 0.387	872/3349(4221)	Not significant
Blood assays	Assay results	Eosinophill count acquisition route	LOGISTIC-BINARY	OR = 0.94, (0.82, 1.07), p = 0.334	872/3349(4221)	Not significant	OR = 0.94, (0.82, 1.08), p = 0.387	872/3349(4221)	Not significant
Blood assays	Assay results	Basophill count acquisition route	LOGISTIC-BINARY	OR = 0.94, (0.82, 1.07), p = 0.334	872/3349(4221)	Not significant	OR = 0.94, (0.82, 1.08), p = 0.387	872/3349(4221)	Not significant
Blood assays	Assay results	Nucleated red blood cell count acquisition route	LOGISTIC-BINARY	OR = 0.94, (0.82, 1.07), p = 0.334	872/3349(4221)	Not significant	OR = 0.94, (0.82, 1.08), p = 0.387	872/3349(4221)	Not significant
Blood assays	Assay results	Lymphocyte percentage acquisition route	LOGISTIC-BINARY	OR = 0.94, (0.82, 1.07), p = 0.334	872/3349(4221)	Not significant	OR = 0.94, (0.82, 1.08), p = 0.387	872/3349(4221)	Not significant
Blood assays	Assay results	Monocyte percentage acquisition route	LOGISTIC-BINARY	OR = 0.94, (0.82, 1.07), p = 0.334	872/3349(4221)	Not significant	OR = 0.94, (0.82, 1.08), p = 0.387	872/3349(4221)	Not significant
Blood assays	Assay results	Neutrophill percentage acquisition route	LOGISTIC-BINARY	OR = 0.94, (0.82, 1.07), p = 0.334	872/3349(4221)	Not significant	OR = 0.94, (0.82, 1.08), p = 0.387	872/3349(4221)	Not significant
Blood assays	Assay results	Eosinophill percentage acquisition route	LOGISTIC-BINARY	OR = 0.94, (0.82, 1.07), p = 0.334	872/3349(4221)	Not significant	OR = 0.94, (0.82, 1.08), p = 0.387	872/3349(4221)	Not significant
Blood assays	Assay results	Basophill percentage acquisition route	LOGISTIC-BINARY	OR = 0.94, (0.82, 1.07), p = 0.334	872/3349(4221)	Not significant	OR = 0.94, (0.82, 1.08), p = 0.387	872/3349(4221)	Not significant
Blood assays	Assay results	Nucleated red blood cell percentage acquisition route	LOGISTIC-BINARY	OR = 0.94, (0.82, 1.07), p = 0.334	872/3349(4221)	Not significant	OR = 0.94, (0.82, 1.08), p = 0.387	872/3349(4221)	Not significant
Blood assays	Blood assays	Omega-6 Fatty Acids to Omega-3 Fatty Acids ratio	LINEAR	beta = 0.02, (-0.02, 0.06), p = 0.336	2299	Not significant	beta = 0.02, (-0.02, 0.07), p = 0.24	2299	Not significant
Blood assays	Blood assays	Phospholipids to Total Lipids in Large HDL percentage	LINEAR	beta = 0.02, (-0.02, 0.06), p = 0.337	2305	Not significant	beta = 0.04, (0, 0.09), p = 0.048	2305	Nominally significant
Blood assays	Blood assays	Phospholipids in Chylomicrons and Extremely Large VLDL	LINEAR	beta = -0.02, (-0.06, 0.02), p = 0.347	2305	Not significant	beta = -0.01, (-0.05, 0.04), p = 0.761	2305	Not significant
Blood assays	Assay results	Neutrophill count	LINEAR	beta = -0.02, (-0.05, 0.02), p = 0.347	4221	Not significant	beta = 0.01, (-0.02, 0.04), p = 0.505	4221	Not significant
Blood assays	Blood assays	Phenylalanine	LINEAR	beta = -0.02, (-0.06, 0.02), p = 0.364	2304	Not significant	beta = 0.04, (0, 0.08), p = 0.066	2304	Not significant
Blood assays	Blood assays	Omega-3 Fatty Acids	LINEAR	beta = -0.02, (-0.06, 0.02), p = 0.367	2299	Not significant	beta = -0.03, (-0.07, 0.01), p = 0.168	2299	Not significant
Blood assays	Assay results	Reticulocyte percentage acquisition route	LOGISTIC-BINARY	OR = 0.94, (0.82, 1.08), p = 0.373	869/3258(4127)	Not significant	OR = 0.94, (0.82, 1.08), p = 0.366	869/3258(4127)	Not significant
Blood assays	Assay results	Reticulocyte count acquisition route	LOGISTIC-BINARY	OR = 0.94, (0.82, 1.08), p = 0.373	869/3258(4127)	Not significant	OR = 0.94, (0.82, 1.08), p = 0.366	869/3258(4127)	Not significant
Blood assays	Assay results	Mean reticulocyte volume acquisition route	LOGISTIC-BINARY	OR = 0.94, (0.82, 1.08), p = 0.373	869/3258(4127)	Not significant	OR = 0.94, (0.82, 1.08), p = 0.366	869/3258(4127)	Not significant
Blood assays	Assay results	Mean sphered cell volume acquisition route	LOGISTIC-BINARY	OR = 0.94, (0.82, 1.08), p = 0.373	869/3258(4127)	Not significant	OR = 0.94, (0.82, 1.08), p = 0.366	869/3258(4127)	Not significant
Blood assays	Assay results	Immature reticulocyte fraction acquisition route	LOGISTIC-BINARY	OR = 0.94, (0.82, 1.08), p = 0.373	869/3258(4127)	Not significant	OR = 0.94, (0.82, 1.08), p = 0.366	869/3258(4127)	Not significant
Blood assays	Assay results	High light scatter reticulocyte percentage acquisition route	LOGISTIC-BINARY	OR = 0.94, (0.82, 1.08), p = 0.373	869/3258(4127)	Not significant	OR = 0.94, (0.82, 1.08), p = 0.366	869/3258(4127)	Not significant
Blood assays	Assay results	High light scatter reticulocyte count acquisition route	LOGISTIC-BINARY	OR = 0.94, (0.82, 1.08), p = 0.373	869/3258(4127)	Not significant	OR = 0.94, (0.82, 1.08), p = 0.366	869/3258(4127)	Not significant
Blood assays	Assay results	Testosterone	LINEAR	beta = 0.01, (-0.01, 0.03), p = 0.375	3690	Not significant	beta = -0.01, (-0.03, 0.01), p = 0.241	3690	Not significant
Blood assays	Assay results	Mean corpuscular volume	LINEAR	beta = 0.01, (-0.02, 0.04), p = 0.376	4229	Not significant	beta = -0.01, (-0.04, 0.02), p = 0.539	4229	Not significant
Blood assays	Assay results	Cystatin C	LINEAR	beta = 0.01, (-0.02, 0.04), p = 0.377	4174	Not significant	beta = 0.02, (-0.01, 0.05), p = 0.239	4174	Not significant
Blood assays	Blood assays	Concentration of Chylomicrons and Extremely Large VLDL Particles	LINEAR	beta = -0.02, (-0.06, 0.02), p = 0.379	2305	Not significant	beta = 0, (-0.05, 0.04), p = 0.835	2305	Not significant
Blood assays	Assay results	Albumin	LINEAR	beta = -0.01, (-0.05, 0.02), p = 0.385	3783	Not significant	beta = -0.03, (-0.06, 0), p = 0.073	3783	Not significant
Blood assays	Blood assays	Triglycerides in Very Large VLDL	LINEAR	beta = -0.02, (-0.06, 0.02), p = 0.387	2305	Not significant	beta = 0, (-0.05, 0.04), p = 0.85	2305	Not significant
Blood assays	Blood assays	Free Cholesterol in Chylomicrons and Extremely Large VLDL	LINEAR	beta = -0.02, (-0.06, 0.02), p = 0.394	2305	Not significant	beta = -0.01, (-0.05, 0.04), p = 0.787	2305	Not significant
Blood assays	Blood assays	Saturated Fatty Acids	LINEAR	beta = -0.02, (-0.06, 0.03), p = 0.397	2299	Not significant	beta = -0.01, (-0.06, 0.03), p = 0.551	2299	Not significant
Blood assays	Assay results	Urea	LINEAR	beta = 0.01, (-0.02, 0.04), p = 0.402	4173	Not significant	beta = 0.01, (-0.02, 0.04), p = 0.525	4173	Not significant
Blood assays	Blood assays	Triglycerides in Large VLDL	LINEAR	beta = -0.02, (-0.06, 0.03), p = 0.423	2305	Not significant	beta = -0.01, (-0.05, 0.03), p = 0.648	2305	Not significant
Blood assays	Blood assays	Cholesteryl Esters to Total Lipids in Large VLDL percentage	LINEAR	beta = -0.02, (-0.06, 0.03), p = 0.426	2305	Not significant	beta = -0.04, (-0.08, 0), p = 0.076	2305	Not significant
Blood assays	Blood assays	Free Cholesterol in Large HDL	LINEAR	beta = 0.02, (-0.02, 0.06), p = 0.429	2305	Not significant	beta = -0.01, (-0.05, 0.03), p = 0.691	2305	Not significant
Blood assays	Blood assays	Cholesterol to Total Lipids in Very Large HDL percentage	LINEAR	beta = -0.02, (-0.06, 0.03), p = 0.432	2303	Not significant	beta = -0.01, (-0.05, 0.03), p = 0.604	2303	Not significant
Blood assays	Blood assays	Concentration of HDL Particles	LINEAR	beta = 0.02, (-0.02, 0.06), p = 0.433	2305	Not significant	beta = 0, (-0.04, 0.04), p = 0.94	2305	Not significant
Blood assays	Blood assays	Concentration of Large HDL Particles	LINEAR	beta = 0.02, (-0.02, 0.06), p = 0.435	2305	Not significant	beta = -0.01, (-0.05, 0.03), p = 0.65	2305	Not significant
Blood assays	Blood assays	Triglycerides in Medium HDL	LINEAR	beta = -0.02, (-0.06, 0.03), p = 0.436	2305	Not significant	beta = 0.01, (-0.04, 0.05), p = 0.739	2305	Not significant
Blood assays	Blood assays	Phospholipids to Total Lipids in Very Large HDL percentage	LINEAR	beta = 0.02, (-0.03, 0.06), p = 0.449	2303	Not significant	beta = 0.01, (-0.03, 0.05), p = 0.64	2303	Not significant
Blood assays	Blood assays	Free Cholesterol to Total Lipids in Medium LDL percentage	LINEAR	beta = 0.02, (-0.03, 0.06), p = 0.451	2305	Not significant	beta = -0.01, (-0.05, 0.03), p = 0.65	2305	Not significant
Blood assays	Blood assays	Cholesterol in Large HDL	LINEAR	beta = 0.02, (-0.02, 0.05), p = 0.456	2305	Not significant	beta = -0.01, (-0.05, 0.03), p = 0.544	2305	Not significant
Blood assays	Blood assays	Cholesteryl Esters in Large HDL	LINEAR	beta = 0.02, (-0.02, 0.05), p = 0.458	2305	Not significant	beta = -0.01, (-0.05, 0.03), p = 0.519	2305	Not significant
Blood assays	Assay results	Estimated sample dilution factor	LINEAR	beta = 0.01, (-0.02, 0.04), p = 0.463	4165	Not significant	beta = -0.01, (-0.04, 0.02), p = 0.447	4165	Not significant
Blood assays	Blood assays	Total Lipids in Lipoprotein Particles	LINEAR	beta = -0.02, (-0.06, 0.03), p = 0.465	2305	Not significant	beta = -0.03, (-0.07, 0.01), p = 0.202	2305	Not significant
Blood assays	Blood assays	Total Fatty Acids	LINEAR	beta = -0.02, (-0.06, 0.03), p = 0.47	2299	Not significant	beta = -0.02, (-0.06, 0.03), p = 0.44	2299	Not significant
Blood assays	Assay results	Red blood cell (erythrocyte) distribution width	LINEAR	beta = -0.01, (-0.04, 0.02), p = 0.48	4229	Not significant	beta = 0.02, (-0.01, 0.05), p = 0.3	4229	Not significant
Blood assays	Blood assays	Docosahexaenoic Acid	LINEAR	beta = -0.01, (-0.06, 0.03), p = 0.484	2299	Not significant	beta = -0.05, (-0.09, -0.01), p = 0.026	2299	Nominally significant
Blood assays	Blood assays	Glycoprotein Acetyls	LINEAR	beta = -0.02, (-0.06, 0.03), p = 0.49	2305	Not significant	beta = 0, (-0.04, 0.05), p = 0.886	2305	Not significant
Blood assays	Blood assays	Free Cholesterol to Total Lipids in Small LDL percentage	LINEAR	beta = 0.02, (-0.03, 0.06), p = 0.499	2305	Not significant	beta = -0.01, (-0.05, 0.03), p = 0.622	2305	Not significant
Blood assays	Blood assays	Omega-3 Fatty Acids to Total Fatty Acids percentage	LINEAR	beta = -0.01, (-0.06, 0.03), p = 0.511	2299	Not significant	beta = -0.03, (-0.07, 0.01), p = 0.151	2299	Not significant
Blood assays	Blood assays	Free Cholesterol to Total Lipids in Small HDL percentage	LINEAR	beta = -0.01, (-0.06, 0.03), p = 0.511	2305	Not significant	beta = -0.02, (-0.06, 0.02), p = 0.323	2305	Not significant
Blood assays	Blood assays	Total Lipids in Chylomicrons and Extremely Large VLDL	LINEAR	beta = -0.01, (-0.06, 0.03), p = 0.518	2305	Not significant	beta = 0, (-0.05, 0.04), p = 0.878	2305	Not significant
Blood assays	Blood assays	Saturated Fatty Acids to Total Fatty Acids percentage	LINEAR	beta = -0.01, (-0.06, 0.03), p = 0.525	2299	Not significant	beta = 0.01, (-0.04, 0.05), p = 0.8	2299	Not significant
Blood assays	Blood assays	Free Cholesterol to Total Lipids in Medium HDL percentage	LINEAR	beta = 0.01, (-0.03, 0.05), p = 0.533	2305	Not significant	beta = -0.01, (-0.05, 0.03), p = 0.593	2305	Not significant
Blood assays	Blood assays	Free Cholesterol to Total Lipids in Large LDL percentage	LINEAR	beta = 0.01, (-0.03, 0.06), p = 0.533	2305	Not significant	beta = -0.02, (-0.06, 0.03), p = 0.444	2305	Not significant
Blood assays	Blood assays	Acetoacetate	LINEAR	beta = -0.01, (-0.06, 0.03), p = 0.534	2305	Not significant	beta = 0, (-0.04, 0.04), p = 0.97	2305	Not significant
Blood assays	Blood assays	Phospholipids to Total Lipids in Medium LDL percentage	LINEAR	beta = 0.01, (-0.03, 0.06), p = 0.537	2305	Not significant	beta = 0.02, (-0.02, 0.07), p = 0.334	2305	Not significant
Blood assays	Blood assays	Phospholipids to Total Lipids in Medium HDL percentage	LINEAR	beta = -0.01, (-0.06, 0.03), p = 0.541	2305	Not significant	beta = 0.02, (-0.02, 0.06), p = 0.405	2305	Not significant
Blood assays	Blood assays	Triglycerides to Total Lipids in Small LDL percentage	LINEAR	beta = -0.01, (-0.06, 0.03), p = 0.546	2305	Not significant	beta = 0.02, (-0.02, 0.06), p = 0.32	2305	Not significant
Blood assays	Assay results	Vitamin D	LINEAR	beta = 0.01, (-0.02, 0.04), p = 0.563	3799	Not significant	beta = -0.03, (-0.06, 0.01), p = 0.115	3799	Not significant
Blood assays	Blood assays	Cholesteryl Esters to Total Lipids in IDL percentage	LINEAR	beta = 0.01, (-0.03, 0.05), p = 0.574	2305	Not significant	beta = -0.02, (-0.06, 0.02), p = 0.287	2305	Not significant
Blood assays	Blood assays	Free Cholesterol to Total Lipids in Very Small VLDL percentage	LINEAR	beta = -0.01, (-0.06, 0.03), p = 0.576	2305	Not significant	beta = -0.04, (-0.08, 0), p = 0.083	2305	Not significant
Blood assays	Blood assays	Phospholipids to Total Lipids in Small VLDL percentage	LINEAR	beta = 0.01, (-0.03, 0.05), p = 0.576	2305	Not significant	beta = -0.03, (-0.08, 0.01), p = 0.117	2305	Not significant
Blood assays	Assay results	Monocyte count	LINEAR	beta = -0.01, (-0.04, 0.02), p = 0.577	4221	Not significant	beta = -0.01, (-0.04, 0.03), p = 0.742	4221	Not significant
Blood assays	Assay results	Total protein	LINEAR	beta = -0.01, (-0.04, 0.02), p = 0.588	3781	Not significant	beta = 0, (-0.04, 0.03), p = 0.89	3781	Not significant
Blood assays	Blood assays	Phospholipids to Total Lipids in Medium VLDL percentage	LINEAR	beta = -0.01, (-0.05, 0.03), p = 0.598	2305	Not significant	beta = -0.05, (-0.09, 0), p = 0.029	2305	Nominally significant
Blood assays	Assay results	Alkaline phosphatase	LINEAR	beta = -0.01, (-0.04, 0.02), p = 0.604	4172	Not significant	beta = -0.01, (-0.04, 0.02), p = 0.434	4172	Not significant
Blood assays	Blood assays	Cholesteryl Esters to Total Lipids in Medium LDL percentage	LINEAR	beta = -0.01, (-0.06, 0.03), p = 0.612	2305	Not significant	beta = -0.02, (-0.07, 0.02), p = 0.279	2305	Not significant
Blood assays	Blood assays	Cholesterol to Total Lipids in Small VLDL percentage	LINEAR	beta = -0.01, (-0.05, 0.03), p = 0.619	2305	Not significant	beta = -0.04, (-0.08, 0), p = 0.078	2305	Not significant
Blood assays	Blood assays	Total Concentration of Lipoprotein Particles	LINEAR	beta = 0.01, (-0.03, 0.05), p = 0.633	2305	Not significant	beta = -0.01, (-0.05, 0.03), p = 0.781	2305	Not significant
Blood assays	Assay results	Mean sphered cell volume	LINEAR	beta = 0.01, (-0.02, 0.04), p = 0.652	4127	Not significant	beta = 0, (-0.04, 0.03), p = 0.817	4127	Not significant
Blood assays	Assay results	Apolipoprotein A	LINEAR	beta = -0.01, (-0.04, 0.02), p = 0.665	3773	Not significant	beta = -0.02, (-0.05, 0.01), p = 0.231	3773	Not significant
Blood assays	Assay results	Lymphocyte percentage	LINEAR	beta = -0.01, (-0.04, 0.02), p = 0.668	4221	Not significant	beta = 0, (-0.03, 0.03), p = 0.971	4221	Not significant
Blood assays	Assay results	Mean corpuscular haemoglobin	LINEAR	beta = 0.01, (-0.02, 0.04), p = 0.669	4229	Not significant	beta = -0.02, (-0.05, 0.02), p = 0.337	4229	Not significant
Blood assays	Blood assays	Triglycerides in Chylomicrons and Extremely Large VLDL	LINEAR	beta = -0.01, (-0.05, 0.03), p = 0.67	2305	Not significant	beta = 0, (-0.05, 0.04), p = 0.894	2305	Not significant
Blood assays	Blood assays	Phospholipids in Very Large HDL	LINEAR	beta = 0.01, (-0.03, 0.05), p = 0.67	2305	Not significant	beta = -0.01, (-0.05, 0.03), p = 0.64	2305	Not significant
Blood assays	Blood assays	Triglycerides in Large HDL	LINEAR	beta = -0.01, (-0.05, 0.03), p = 0.671	2305	Not significant	beta = 0, (-0.04, 0.05), p = 0.82	2305	Not significant
Blood assays	Blood assays	Free Cholesterol to Total Lipids in Large HDL percentage	LINEAR	beta = -0.01, (-0.05, 0.03), p = 0.674	2305	Not significant	beta = -0.03, (-0.07, 0.02), p = 0.216	2305	Not significant
Blood assays	Blood assays	Degree of Unsaturation	LINEAR	beta = 0.01, (-0.03, 0.05), p = 0.674	2299	Not significant	beta = -0.02, (-0.07, 0.02), p = 0.251	2299	Not significant
Blood assays	Blood assays	Cholesterol to Total Lipids in Medium LDL percentage	LINEAR	beta = -0.01, (-0.05, 0.03), p = 0.675	2305	Not significant	beta = -0.04, (-0.08, 0), p = 0.053	2305	Not significant
Blood assays	Blood assays	Citrate	LINEAR	beta = 0.01, (-0.03, 0.05), p = 0.678	2305	Not significant	beta = -0.02, (-0.07, 0.02), p = 0.302	2305	Not significant
Blood assays	Assay results	Eosinophill count	LINEAR	beta = -0.01, (-0.04, 0.03), p = 0.679	4221	Not significant	beta = 0.02, (-0.01, 0.05), p = 0.169	4221	Not significant
Blood assays	Blood assays	Alanine	LINEAR	beta = -0.01, (-0.05, 0.03), p = 0.681	2304	Not significant	beta = -0.02, (-0.07, 0.02), p = 0.294	2304	Not significant
Blood assays	Blood assays	Cholesteryl Esters to Total Lipids in Very Large HDL percentage	LINEAR	beta = -0.01, (-0.05, 0.04), p = 0.683	2303	Not significant	beta = -0.02, (-0.07, 0.02), p = 0.284	2303	Not significant
Blood assays	Assay results	Calcium	LINEAR	beta = 0.01, (-0.03, 0.04), p = 0.684	3785	Not significant	beta = -0.02, (-0.06, 0.01), p = 0.152	3785	Not significant
Blood assays	Assay results	Monocyte percentage	LINEAR	beta = 0.01, (-0.02, 0.04), p = 0.689	4221	Not significant	beta = -0.02, (-0.05, 0.02), p = 0.337	4221	Not significant
Blood assays	Blood assays	Free Cholesterol to Total Lipids in Very Large VLDL percentage	LINEAR	beta = -0.01, (-0.05, 0.04), p = 0.693	2292	Not significant	beta = -0.03, (-0.08, 0.01), p = 0.118	2292	Not significant
Blood assays	Blood assays	Free Cholesterol to Total Lipids in Medium VLDL percentage	LINEAR	beta = -0.01, (-0.05, 0.03), p = 0.702	2305	Not significant	beta = -0.04, (-0.08, 0), p = 0.058	2305	Not significant
Blood assays	Assay results	Oestradiol	LINEAR	beta = -0.01, (-0.08, 0.05), p = 0.702	691	Not significant	beta = -0.06, (-0.13, 0.01), p = 0.087	691	Not significant
Blood assays	Blood assays	Total Phospholipids in Lipoprotein Particles	LINEAR	beta = -0.01, (-0.05, 0.03), p = 0.721	2305	Not significant	beta = -0.02, (-0.06, 0.02), p = 0.329	2305	Not significant
Blood assays	Blood assays	Pyruvate	LINEAR	beta = 0.01, (-0.04, 0.05), p = 0.724	2294	Not significant	beta = -0.02, (-0.06, 0.03), p = 0.433	2294	Not significant
Blood assays	Assay results	Aspartate aminotransferase	LINEAR	beta = -0.01, (-0.04, 0.03), p = 0.731	4162	Not significant	beta = -0.04, (-0.07, -0.01), p = 0.02	4162	Nominally significant
Blood assays	Blood assays	Triglycerides to Total Lipids in IDL percentage	LINEAR	beta = -0.01, (-0.05, 0.04), p = 0.733	2305	Not significant	beta = 0.03, (-0.01, 0.07), p = 0.131	2305	Not significant
Blood assays	Blood assays	Polyunsaturated Fatty Acids	LINEAR	beta = -0.01, (-0.05, 0.04), p = 0.735	2299	Not significant	beta = -0.03, (-0.07, 0.02), p = 0.231	2299	Not significant
Blood assays	Blood assays	Cholesteryl Esters to Total Lipids in Large HDL percentage	LINEAR	beta = 0.01, (-0.04, 0.05), p = 0.737	2305	Not significant	beta = -0.03, (-0.07, 0.01), p = 0.155	2305	Not significant
Blood assays	Blood assays	Free Cholesterol to Total Lipids in Small VLDL percentage	LINEAR	beta = 0.01, (-0.04, 0.05), p = 0.738	2305	Not significant	beta = -0.04, (-0.08, 0.01), p = 0.093	2305	Not significant
Blood assays	Blood assays	Phospholipids in Small HDL	LINEAR	beta = 0.01, (-0.04, 0.05), p = 0.749	2305	Not significant	beta = 0.01, (-0.03, 0.05), p = 0.596	2305	Not significant
Blood assays	Blood assays	Cholesterol to Total Lipids in IDL percentage	LINEAR	beta = 0.01, (-0.04, 0.05), p = 0.749	2305	Not significant	beta = -0.03, (-0.07, 0.02), p = 0.232	2305	Not significant
Blood assays	Blood assays	Triglycerides to Total Lipids in Medium LDL percentage	LINEAR	beta = -0.01, (-0.05, 0.04), p = 0.767	2305	Not significant	beta = 0.04, (-0.01, 0.08), p = 0.1	2305	Not significant
Blood assays	Blood assays	Average Diameter for VLDL Particles	LINEAR	beta = -0.01, (-0.05, 0.04), p = 0.773	2305	Not significant	beta = 0, (-0.05, 0.04), p = 0.839	2305	Not significant
Blood assays	Blood assays	Cholesteryl Esters to Total Lipids in Very Large VLDL percentage	LINEAR	beta = 0.01, (-0.04, 0.05), p = 0.775	2292	Not significant	beta = -0.02, (-0.06, 0.02), p = 0.407	2292	Not significant
Blood assays	Blood assays	Cholesterol to Total Lipids in Large LDL percentage	LINEAR	beta = 0.01, (-0.04, 0.05), p = 0.776	2305	Not significant	beta = -0.04, (-0.08, 0), p = 0.048	2305	Nominally significant
Blood assays	Blood assays	Free Cholesterol to Total Lipids in IDL percentage	LINEAR	beta = -0.01, (-0.05, 0.04), p = 0.777	2305	Not significant	beta = -0.02, (-0.06, 0.02), p = 0.378	2305	Not significant
Blood assays	Assay results	Phosphate	LINEAR	beta = 0, (-0.03, 0.04), p = 0.787	3777	Not significant	beta = -0.02, (-0.05, 0.01), p = 0.259	3777	Not significant
Blood assays	Blood assays	3-Hydroxybutyrate	LINEAR	beta = -0.01, (-0.05, 0.04), p = 0.793	2259	Not significant	beta = 0.01, (-0.04, 0.05), p = 0.798	2259	Not significant
Blood assays	Blood assays	Cholesteryl Esters to Total Lipids in Medium VLDL percentage	LINEAR	beta = 0.01, (-0.04, 0.05), p = 0.796	2305	Not significant	beta = -0.03, (-0.07, 0.01), p = 0.135	2305	Not significant
Blood assays	Blood assays	Average Diameter for LDL Particles	LINEAR	beta = -0.01, (-0.05, 0.04), p = 0.797	2305	Not significant	beta = -0.04, (-0.08, 0), p = 0.054	2305	Not significant
Blood assays	Blood assays	Triglycerides to Total Lipids in Large LDL percentage	LINEAR	beta = -0.01, (-0.05, 0.04), p = 0.798	2305	Not significant	beta = 0.04, (0, 0.08), p = 0.075	2305	Not significant
Blood assays	Assay results	Mean platelet (thrombocyte) volume	LINEAR	beta = 0, (-0.03, 0.04), p = 0.799	4229	Not significant	beta = 0.03, (0, 0.06), p = 0.087	4229	Not significant
Blood assays	Blood assays	Phosphatidylcholines	LINEAR	beta = 0.01, (-0.04, 0.05), p = 0.799	2299	Not significant	beta = -0.01, (-0.05, 0.03), p = 0.576	2299	Not significant
Blood assays	Blood assays	Cholesteryl Esters to Total Lipids in Small HDL percentage	LINEAR	beta = 0.01, (-0.04, 0.05), p = 0.807	2305	Not significant	beta = -0.02, (-0.06, 0.02), p = 0.393	2305	Not significant
Blood assays	Blood assays	Free Cholesterol in Very Large HDL	LINEAR	beta = -0.01, (-0.05, 0.04), p = 0.812	2305	Not significant	beta = -0.02, (-0.06, 0.02), p = 0.42	2305	Not significant
Blood assays	Blood assays	Free Cholesterol in Small HDL	LINEAR	beta = -0.01, (-0.05, 0.04), p = 0.812	2305	Not significant	beta = 0, (-0.04, 0.04), p = 0.981	2305	Not significant
Blood assays	Blood assays	Cholesterol to Total Lipids in Large HDL percentage	LINEAR	beta = 0.01, (-0.04, 0.05), p = 0.814	2305	Not significant	beta = -0.03, (-0.08, 0.01), p = 0.126	2305	Not significant
Blood assays	Blood assays	Cholesteryl Esters to Total Lipids in Very Small VLDL percentage	LINEAR	beta = 0, (-0.04, 0.05), p = 0.817	2305	Not significant	beta = -0.03, (-0.07, 0.01), p = 0.134	2305	Not significant
Blood assays	Assay results	Haematocrit percentage	LINEAR	beta = 0, (-0.02, 0.03), p = 0.823	4229	Not significant	beta = -0.01, (-0.04, 0.01), p = 0.328	4229	Not significant
Blood assays	Blood assays	Phospholipids to Total Lipids in Very Small VLDL percentage	LINEAR	beta = 0, (-0.05, 0.04), p = 0.839	2305	Not significant	beta = 0.01, (-0.03, 0.05), p = 0.712	2305	Not significant
Blood assays	Assay results	Eosinophill percentage	LINEAR	beta = 0, (-0.03, 0.04), p = 0.842	4221	Not significant	beta = 0.02, (-0.01, 0.05), p = 0.203	4221	Not significant
Blood assays	Blood assays	Triglycerides to Total Lipids in Small VLDL percentage	LINEAR	beta = 0, (-0.04, 0.05), p = 0.843	2305	Not significant	beta = 0.04, (0, 0.08), p = 0.084	2305	Not significant
Blood assays	Blood assays	Cholesterol to Total Lipids in Very Large VLDL percentage	LINEAR	beta = 0, (-0.04, 0.05), p = 0.845	2292	Not significant	beta = -0.02, (-0.06, 0.02), p = 0.309	2292	Not significant
Blood assays	Blood assays	Docosahexaenoic Acid to Total Fatty Acids percentage	LINEAR	beta = 0, (-0.05, 0.04), p = 0.846	2299	Not significant	beta = -0.04, (-0.08, 0), p = 0.056	2299	Not significant
Blood assays	Assay results	Glycated haemoglobin (HbA1c)	LINEAR	beta = 0, (-0.03, 0.03), p = 0.847	4134	Not significant	beta = 0.03, (0, 0.06), p = 0.043	4134	Nominally significant
Blood assays	Blood assays	Concentration of Small HDL Particles	LINEAR	beta = 0, (-0.05, 0.04), p = 0.847	2305	Not significant	beta = 0, (-0.05, 0.04), p = 0.875	2305	Not significant
Blood assays	Assay results	Immature reticulocyte fraction	LINEAR	beta = 0, (-0.04, 0.03), p = 0.848	4127	Not significant	beta = 0.03, (0, 0.06), p = 0.065	4127	Not significant
Blood assays	Blood assays	Phospholipids to Total Lipids in Small LDL percentage	LINEAR	beta = 0, (-0.05, 0.04), p = 0.853	2305	Not significant	beta = 0.01, (-0.04, 0.05), p = 0.805	2305	Not significant
Blood assays	Blood assays	Linoleic Acid	LINEAR	beta = 0, (-0.04, 0.05), p = 0.856	2299	Not significant	beta = -0.02, (-0.06, 0.02), p = 0.341	2299	Not significant
Blood assays	Blood assays	Cholesterol to Total Lipids in Very Small VLDL percentage	LINEAR	beta = 0, (-0.04, 0.05), p = 0.859	2305	Not significant	beta = -0.03, (-0.07, 0.01), p = 0.122	2305	Not significant
Blood assays	Blood assays	Total Lipids in Very Large HDL	LINEAR	beta = 0, (-0.04, 0.05), p = 0.861	2305	Not significant	beta = -0.02, (-0.06, 0.03), p = 0.456	2305	Not significant
Blood assays	Assay results	Haemoglobin concentration	LINEAR	beta = 0, (-0.03, 0.02), p = 0.861	4229	Not significant	beta = -0.01, (-0.04, 0.01), p = 0.258	4229	Not significant
Blood assays	Blood assays	Phospholipids to Total Lipids in Large LDL percentage	LINEAR	beta = 0, (-0.05, 0.04), p = 0.869	2305	Not significant	beta = 0.01, (-0.03, 0.06), p = 0.513	2305	Not significant
Blood assays	Blood assays	Histidine	LINEAR	beta = 0, (-0.05, 0.04), p = 0.879	2300	Not significant	beta = 0.02, (-0.02, 0.06), p = 0.347	2300	Not significant
Blood assays	Blood assays	Total Cholines	LINEAR	beta = 0, (-0.04, 0.04), p = 0.884	2299	Not significant	beta = -0.02, (-0.06, 0.02), p = 0.409	2299	Not significant
Blood assays	Assay results	Red blood cell (erythrocyte) count	LINEAR	beta = 0, (-0.03, 0.03), p = 0.889	4229	Not significant	beta = 0, (-0.03, 0.02), p = 0.734	4229	Not significant
Blood assays	Blood assays	Triglycerides to Total Lipids in Very Small VLDL percentage	LINEAR	beta = 0, (-0.05, 0.04), p = 0.9	2305	Not significant	beta = 0.03, (-0.01, 0.08), p = 0.107	2305	Not significant
Blood assays	Blood assays	Total Lipids in Small HDL	LINEAR	beta = 0, (-0.04, 0.05), p = 0.912	2305	Not significant	beta = 0.01, (-0.04, 0.05), p = 0.76	2305	Not significant
Blood assays	Blood assays	Cholesterol to Total Lipids in Medium VLDL percentage	LINEAR	beta = 0, (-0.04, 0.04), p = 0.916	2305	Not significant	beta = -0.03, (-0.08, 0.01), p = 0.112	2305	Not significant
Blood assays	Assay results	Neutrophill percentage	LINEAR	beta = 0, (-0.03, 0.03), p = 0.92	4221	Not significant	beta = 0, (-0.03, 0.03), p = 0.936	4221	Not significant
Blood assays	Assay results	Basophill percentage	LINEAR	beta = 0, (-0.03, 0.03), p = 0.93	4221	Not significant	beta = -0.02, (-0.06, 0.01), p = 0.151	4221	Not significant
Blood assays	Assay results	Basophill count	LINEAR	beta = 0, (-0.03, 0.03), p = 0.931	4221	Not significant	beta = -0.01, (-0.04, 0.02), p = 0.488	4221	Not significant
Blood assays	Blood assays	Cholesterol in Small HDL	LINEAR	beta = 0, (-0.05, 0.04), p = 0.934	2305	Not significant	beta = 0, (-0.05, 0.04), p = 0.883	2305	Not significant
Blood assays	Assay results	Lipoprotein A	LINEAR	beta = 0, (-0.03, 0.04), p = 0.935	3614	Not significant	beta = 0.01, (-0.03, 0.04), p = 0.714	3614	Not significant
Blood assays	Blood assays	Cholesteryl Esters in Very Large HDL	LINEAR	beta = 0, (-0.04, 0.04), p = 0.936	2305	Not significant	beta = -0.02, (-0.06, 0.02), p = 0.274	2305	Not significant
Blood assays	Assay results	HDL cholesterol	LINEAR	beta = 0, (-0.03, 0.03), p = 0.948	3783	Not significant	beta = -0.03, (-0.06, 0), p = 0.097	3783	Not significant
Blood assays	Assay results	Platelet distribution width	LINEAR	beta = 0, (-0.03, 0.03), p = 0.954	4229	Not significant	beta = 0.01, (-0.02, 0.04), p = 0.517	4229	Not significant
Blood assays	Assay results	Creatinine	LINEAR	beta = 0, (-0.03, 0.03), p = 0.96	4172	Not significant	beta = -0.01, (-0.04, 0.01), p = 0.372	4172	Not significant
Blood assays	Blood assays	Concentration of Very Large HDL Particles	LINEAR	beta = 0, (-0.04, 0.04), p = 0.965	2305	Not significant	beta = -0.02, (-0.06, 0.02), p = 0.346	2305	Not significant
Blood assays	Blood assays	Acetone	LINEAR	beta = 0, (-0.04, 0.04), p = 0.968	2305	Not significant	beta = 0.01, (-0.03, 0.06), p = 0.509	2305	Not significant
Blood assays	Blood assays	Omega-6 Fatty Acids	LINEAR	beta = 0, (-0.04, 0.04), p = 0.97	2299	Not significant	beta = -0.02, (-0.06, 0.02), p = 0.339	2299	Not significant
Blood assays	Blood assays	Phosphoglycerides	LINEAR	beta = 0, (-0.04, 0.04), p = 0.973	2299	Not significant	beta = -0.01, (-0.05, 0.03), p = 0.557	2299	Not significant
Blood assays	Blood assays	Cholesteryl Esters in Small HDL	LINEAR	beta = 0, (-0.04, 0.04), p = 0.975	2305	Not significant	beta = -0.01, (-0.05, 0.04), p = 0.8	2305	Not significant
Blood assays	Blood assays	Cholesteryl Esters to Total Lipids in Small LDL percentage	LINEAR	beta = 0, (-0.04, 0.05), p = 0.975	2305	Not significant	beta = -0.01, (-0.05, 0.03), p = 0.647	2305	Not significant
Blood assays	Blood assays	Cholesteryl Esters to Total Lipids in Large LDL percentage	LINEAR	beta = 0, (-0.04, 0.05), p = 0.977	2305	Not significant	beta = -0.04, (-0.08, 0), p = 0.065	2305	Not significant
Blood assays	Blood assays	Triglycerides to Total Lipids in Medium VLDL percentage	LINEAR	beta = 0, (-0.04, 0.04), p = 0.978	2305	Not significant	beta = 0.04, (0, 0.08), p = 0.08	2305	Not significant
Blood assays	Blood assays	Triglycerides to Total Lipids in Very Large VLDL percentage	LINEAR	beta = 0, (-0.04, 0.04), p = 0.981	2292	Not significant	beta = 0.03, (-0.01, 0.07), p = 0.189	2292	Not significant
Blood assays	Blood assays	Cholesterol to Total Lipids in Small HDL percentage	LINEAR	beta = 0, (-0.04, 0.04), p = 0.985	2305	Not significant	beta = -0.02, (-0.07, 0.02), p = 0.273	2305	Not significant
Blood assays	Blood assays	Lactate	LINEAR	beta = 0, (-0.04, 0.04), p = 0.988	2299	Not significant	beta = 0.02, (-0.03, 0.06), p = 0.423	2299	Not significant
Blood assays	Blood assays	Cholesterol to Total Lipids in Small LDL percentage	LINEAR	beta = 0, (-0.04, 0.04), p = 0.992	2305	Not significant	beta = -0.03, (-0.08, 0.01), p = 0.126	2305	Not significant
Blood assays	Assay results	Total bilirubin	LINEAR	beta = 0, (-0.03, 0.03), p = 0.994	4157	Not significant	beta = -0.02, (-0.05, 0.01), p = 0.17	4157	Not significant
Blood assays	Blood assays	Cholesterol in Very Large HDL	LINEAR	beta = 0, (-0.04, 0.04), p = 0.997	2305	Not significant	beta = -0.02, (-0.06, 0.02), p = 0.303	2305	Not significant
Blood pressure	Physical measures	Systolic blood pressure, automated reading	LINEAR	beta = -0.03, (-0.06, 0), p = 0.04	4275	Nominally significant	beta = 0.02, (-0.01, 0.05), p = 0.166	4275	Not significant
Blood pressure	Physical measures	Diastolic blood pressure, automated reading	LINEAR	beta = -0.03, (-0.06, 0.01), p = 0.113	4276	Not significant	beta = 0, (-0.03, 0.03), p = 0.918	4276	Not significant
Blood pressure	Physical measures	Pulse rate, automated reading	LINEAR	beta = -0.01, (-0.04, 0.02), p = 0.482	4276	Not significant	beta = 0.01, (-0.02, 0.04), p = 0.421	4276	Not significant
Bone-densitometry of heel	Physical measures	Heel broadband ultrasound attenuation (left)	LINEAR	beta = -0.04, (-0.08, 0), p = 0.036	2626	Nominally significant	beta = 0.02, (-0.02, 0.06), p = 0.432	2626	Not significant
Bone-densitometry of heel	Physical measures	Heel bone mineral density (BMD) (left)	LINEAR	beta = -0.04, (-0.08, 0), p = 0.04	2623	Nominally significant	beta = 0.01, (-0.03, 0.05), p = 0.676	2623	Not significant
Bone-densitometry of heel	Physical measures	Heel quantitative ultrasound index (QUI), direct entry (left)	LINEAR	beta = -0.04, (-0.08, 0), p = 0.046	2626	Nominally significant	beta = 0.01, (-0.03, 0.05), p = 0.753	2626	Not significant
Bone-densitometry of heel	Physical measures	Heel bone mineral density (BMD) T-score, automated (left)	LINEAR	beta = -0.04, (-0.08, 0), p = 0.046	2626	Nominally significant	beta = 0.01, (-0.03, 0.05), p = 0.753	2626	Not significant
Bone-densitometry of heel	Physical measures	Speed of sound through heel (left)	LINEAR	beta = -0.04, (-0.08, 0), p = 0.069	2626	Not significant	beta = 0, (-0.04, 0.04), p = 0.968	2626	Not significant
Bone-densitometry of heel	Physical measures	Speed of sound through heel	LINEAR	beta = 0.04, (-0.02, 0.09), p = 0.197	1353	Not significant	beta = -0.02, (-0.07, 0.03), p = 0.476	1353	Not significant
Bone-densitometry of heel	Physical measures	Heel broadband ultrasound attenuation (right)	LINEAR	beta = -0.03, (-0.07, 0.01), p = 0.212	2633	Not significant	beta = 0.01, (-0.03, 0.05), p = 0.653	2633	Not significant
Bone-densitometry of heel	Physical measures	Heel bone mineral density (BMD) T-score, automated (right)	LINEAR	beta = -0.02, (-0.07, 0.02), p = 0.238	2633	Not significant	beta = 0.01, (-0.03, 0.05), p = 0.739	2633	Not significant
Bone-densitometry of heel	Physical measures	Heel quantitative ultrasound index (QUI), direct entry (right)	LINEAR	beta = -0.02, (-0.07, 0.02), p = 0.238	2633	Not significant	beta = 0.01, (-0.03, 0.05), p = 0.739	2633	Not significant
Bone-densitometry of heel	Physical measures	Heel bone mineral density (BMD) (right)	LINEAR	beta = -0.02, (-0.07, 0.02), p = 0.24	2628	Not significant	beta = 0.01, (-0.03, 0.05), p = 0.545	2628	Not significant
Bone-densitometry of heel	Physical measures	Speed of sound through heel (right)	LINEAR	beta = -0.02, (-0.06, 0.02), p = 0.271	2633	Not significant	beta = 0.01, (-0.03, 0.05), p = 0.744	2633	Not significant
Bone-densitometry of heel	Physical measures	Heel bone mineral density (BMD) T-score, automated	LINEAR	beta = 0.03, (-0.02, 0.08), p = 0.284	1353	Not significant	beta = -0.01, (-0.07, 0.04), p = 0.696	1353	Not significant
Bone-densitometry of heel	Physical measures	Heel quantitative ultrasound index (QUI), direct entry	LINEAR	beta = 0.03, (-0.02, 0.08), p = 0.284	1353	Not significant	beta = -0.01, (-0.07, 0.04), p = 0.695	1353	Not significant
Bone-densitometry of heel	Physical measures	Heel bone mineral density (BMD)	LINEAR	beta = 0.03, (-0.03, 0.08), p = 0.306	1352	Not significant	beta = -0.01, (-0.07, 0.04), p = 0.637	1352	Not significant
Bone-densitometry of heel	Physical measures	Ankle spacing width	LINEAR	beta = -0.02, (-0.07, 0.03), p = 0.409	1353	Not significant	beta = 0.06, (0.01, 0.11), p = 0.018	1353	Nominally significant
Bone-densitometry of heel	Physical measures	Heel Broadband ultrasound attenuation, direct entry	LINEAR	beta = 0.02, (-0.03, 0.08), p = 0.435	1353	Not significant	beta = 0.01, (-0.05, 0.06), p = 0.764	1353	Not significant
Bone-densitometry of heel	Physical measures	Ankle spacing width (left)	LINEAR	beta = -0.01, (-0.04, 0.03), p = 0.752	2626	Not significant	beta = 0.06, (0.02, 0.09), p = 0.001	2626	Nominally significant
Bone-densitometry of heel	Physical measures	Ankle spacing width (right)	LINEAR	beta = 0, (-0.03, 0.04), p = 0.949	2633	Not significant	beta = 0.06, (0.02, 0.09), p = 0.002	2633	Nominally significant
Depression	Mental health	Ever had prolonged feelings of sadness or depression	LOGISTIC-BINARY	OR = 1.16, (1, 1.35), p = 0.051	388/401(789)	Not significant	OR = 1.1, (0.95, 1.28), p = 0.208	388/401(789)	Not significant
Depression	Mental health	Ever had prolonged loss of interest in normal activities	LOGISTIC-BINARY	OR = 1.13, (0.97, 1.31), p = 0.112	476/311(787)	Not significant	OR = 1.14, (0.98, 1.33), p = 0.086	476/311(787)	Not significant
Depression	Mental health	Recent feelings of tiredness or low energy	LOGISTIC-BINARY	OR = 0.95, (0.8, 1.13), p = 0.584	407/247(654)	Not significant	OR = 1.2, (1.01, 1.43), p = 0.038	407/247(654)	Nominally significant
Digestive health	Digestive health	Currently (in last 3 months) suffer from abdominal pain	LOGISTIC-BINARY	OR = 1.24, (1.05, 1.46), p = 0.012	680/213(893)	Nominally significant	OR = 1.3, (1.1, 1.55), p = 0.002	680/213(893)	Nominally significant
Digestive health	Digestive health	Degree bothered by trouble sleeping in the last 3 months	LOGISTIC-BINARY	OR = 1.14, (0.98, 1.33), p = 0.086	368/375(743)	Not significant	OR = 1.09, (0.93, 1.28), p = 0.288	368/375(743)	Not significant
Digestive health	Digestive health	Degree bothered by back pain in the past 3 months	LOGISTIC-BINARY	OR = 1.13, (0.97, 1.32), p = 0.115	348/385(733)	Not significant	OR = 1.02, (0.87, 1.2), p = 0.795	348/385(733)	Not significant
Digestive health	Digestive health	Degree bothered by feeling heart pound/race in the last 3 months	LOGISTIC-BINARY	OR = 1.13, (0.96, 1.34), p = 0.131	614/230(844)	Not significant	OR = 1.09, (0.92, 1.28), p = 0.334	614/230(844)	Not significant
Digestive health	Digestive health	Sensitive stomach	LOGISTIC-BINARY	OR = 1.12, (0.95, 1.31), p = 0.183	569/225(794)	Not significant	OR = 1.24, (1.05, 1.46), p = 0.013	569/225(794)	Nominally significant
Digestive health	Digestive health	Degree bothered by shortness of breath in the last 3 months	LOGISTIC-BINARY	OR = 1.1, (0.95, 1.29), p = 0.202	534/291(825)	Not significant	OR = 1.08, (0.92, 1.27), p = 0.329	534/291(825)	Not significant
Digestive health	Digestive health	Degree bothered by dizziness in the last 3 months	LOGISTIC-BINARY	OR = 1.1, (0.94, 1.29), p = 0.247	636/228(864)	Not significant	OR = 1.14, (0.96, 1.34), p = 0.131	636/228(864)	Not significant
Digestive health	Digestive health	Average number of times bowels opened per day	LOGISTIC-BINARY	OR = 1.09, (0.93, 1.28), p = 0.293	567/246(813)	Not significant	OR = 1.01, (0.85, 1.19), p = 0.948	567/246(813)	Not significant
Digestive health	Digestive health	Degree bothered by feeling tired all the time in the last 3 months	LOGISTIC-BINARY	OR = 1.08, (0.93, 1.27), p = 0.325	312/392(704)	Not significant	OR = 1.13, (0.96, 1.33), p = 0.154	312/392(704)	Not significant
Digestive health	Digestive health	Currently suffer from abdominal distension	LOGISTIC-BINARY	OR = 1.07, (0.92, 1.26), p = 0.365	643/252(895)	Not significant	OR = 1.11, (0.95, 1.31), p = 0.184	643/252(895)	Not significant
Digestive health	Digestive health	Frequency of loose/mushy/watery stools in the last 3 months	LOGISTIC-BINARY	OR = 1.05, (0.9, 1.23), p = 0.507	399/370(769)	Not significant	OR = 0.94, (0.81, 1.1), p = 0.468	399/370(769)	Not significant
Digestive health	Digestive health	Degree bothered by headaches in the last 3 months	LOGISTIC-BINARY	OR = 1.05, (0.9, 1.23), p = 0.509	554/289(843)	Not significant	OR = 1.12, (0.96, 1.31), p = 0.155	554/289(843)	Not significant
Digestive health	Digestive health	Greatest number of times bowels opened per day	LOGISTIC-BINARY	OR = 0.98, (0.82, 1.18), p = 0.863	227/323(550)	Not significant	OR = 1.07, (0.88, 1.29), p = 0.505	227/323(550)	Not significant
Digestive health	Digestive health	Degree bothered by pain in arms/legs/joints in the past 3 months	ORDERED-LOGISTIC	OR = 0.99, (0.88, 1.11), p = 0.872	897	Not significant	OR = 1.19, (1.06, 1.34), p = 0.009	897	Nominally significant
Digestive health	Digestive health	Least number of times bowels opened per week	ORDERED-LOGISTIC	OR = 0.99, (0.88, 1.12), p = 0.889	871	Not significant	OR = 0.97, (0.86, 1.09), p = 0.613	871	Not significant
Digestive health	Digestive health	Frequency of hard/lumpy stools in the last 3 months	LOGISTIC-BINARY	OR = 1, (0.87, 1.16), p = 0.949	430/355(785)	Not significant	OR = 1.02, (0.87, 1.18), p = 0.824	430/355(785)	Not significant
Digestive health	Digestive health	Degree bothered by urinary frequency/bladder irritability in the last 3 months	LOGISTIC-BINARY	OR = 1, (0.86, 1.17), p = 0.956	503/275(778)	Not significant	OR = 1.01, (0.86, 1.18), p = 0.943	503/275(778)	Not significant
Early life factors	Touchscreen	Comparative height size at age 10	ORDERED-LOGISTIC	OR = 1.05, (0.99, 1.12), p = 0.124	4094	Not significant	OR = 1.03, (0.97, 1.1), p = 0.329	4094	Not significant
Early life factors	Verbal interview	Birth weight	LINEAR	beta = -0.02, (-0.08, 0.03), p = 0.405	1240	Not significant	beta = 0.05, (-0.01, 0.11), p = 0.09	1240	Not significant
Early life factors	Touchscreen	Comparative body size at age 10	ORDERED-LOGISTIC	OR = 1.01, (0.96, 1.07), p = 0.664	4060	Not significant	OR = 1.08, (1.01, 1.14), p = 0.022	4060	Nominally significant
ECG during exercise	Physical measures	ECG, phase duration	ORDERED-LOGISTIC	OR = 0.97, (0.86, 1.1), p = 0.107	1049	Not significant	OR = 0.96, (0.85, 1.09), p = 0.547	1049	Not significant
ECG during exercise	Physical measures	Maximum heart rate during fitness test	LINEAR	beta = 0.02, (-0.04, 0.09), p = 0.429	1049	Not significant	beta = -0.01, (-0.07, 0.05), p = 0.8	1049	Not significant
ECG during exercise	Physical measures	Bicycle speed	LINEAR	beta = 0.02, (-0.04, 0.08), p = 0.468	1049	Not significant	beta = -0.03, (-0.09, 0.03), p = 0.334	1049	Not significant
ECG during exercise	Physical measures	Duration of fitness test	LOGISTIC-BINARY	OR = 0.96, (0.84, 1.11), p = 0.593	435/614(1049)	Not significant	OR = 0.95, (0.83, 1.09), p = 0.458	435/614(1049)	Not significant
ECG during exercise	Physical measures	ECG, phase time	LINEAR	beta = -0.02, (-0.07, 0.04), p = 0.601	1049	Not significant	beta = -0.05, (-0.11, 0.01), p = 0.108	1049	Not significant
ECG during exercise	Physical measures	Maximum workload during fitness test	LINEAR	beta = 0.01, (-0.05, 0.06), p = 0.752	1049	Not significant	beta = -0.02, (-0.08, 0.03), p = 0.402	1049	Not significant
ECG during exercise	Physical measures	ECG, load	LINEAR	beta = 0, (-0.05, 0.06), p = 0.92	1049	Not significant	beta = -0.03, (-0.08, 0.02), p = 0.282	1049	Not significant
ECG during exercise	Physical measures	Number of trend entries	LINEAR	beta = 0, (-0.06, 0.06), p = 0.935	1049	Not significant	beta = -0.01, (-0.07, 0.05), p = 0.78	1049	Not significant
ECG during exercise	Physical measures	ECG, heart rate	LINEAR	beta = 0, (-0.06, 0.06), p = 0.964	1045	Not significant	beta = -0.01, (-0.07, 0.06), p = 0.849	1045	Not significant
ECG during exercise	Physical measures	ECG, number of stages in a phase	ORDERED-LOGISTIC	OR = 1.02, (0.91, 1.14), p = 1	1049	Not significant	OR = 0.94, (0.84, 1.05), p = 0.39	1049	Not significant
Experience of pain	Experience of pain	Ever had diabetes (Type I or Type II)	LOGISTIC-BINARY	OR = 0.84, (0.7, 1), p = 0.056	630/209(839)	Not significant	OR = 1.22, (1.03, 1.45), p = 0.02	630/209(839)	Nominally significant
Experience of pain	Experience of pain	Trouble falling or staying asleep, or sleeping too much over the last two weeks	LOGISTIC-BINARY	OR = 1.17, (0.98, 1.4), p = 0.092	458/226(684)	Not significant	OR = 1.21, (1.01, 1.46), p = 0.035	458/226(684)	Nominally significant
Experience of pain	Experience of pain	Waking unrefreshed severity over the past week	LOGISTIC-BINARY	OR = 0.88, (0.74, 1.04), p = 0.134	375/287(662)	Not significant	OR = 1.17, (0.99, 1.39), p = 0.075	375/287(662)	Not significant
Experience of pain	Experience of pain	Pain or tenderness during the past week	LOGISTIC-BINARY	OR = 0.91, (0.78, 1.05), p = 0.19	331/518(849)	Not significant	OR = 1.03, (0.89, 1.19), p = 0.701	331/518(849)	Not significant
Experience of pain	Experience of pain	Cognitive symptoms severity over the past week	LOGISTIC-BINARY	OR = 0.91, (0.77, 1.07), p = 0.251	526/249(775)	Not significant	OR = 1.02, (0.86, 1.19), p = 0.857	526/249(775)	Not significant
Experience of pain	Experience of pain	Scale to indicate how health is today	LINEAR	beta = 0.03, (-0.04, 0.1), p = 0.4	844	Not significant	beta = -0.07, (-0.14, 0), p = 0.049	844	Nominally significant
Experience of pain	Experience of pain	Suffered from fatigue or exhaustion in the last week	LOGISTIC-BINARY	OR = 1.07, (0.91, 1.25), p = 0.421	541/288(829)	Not significant	OR = 1.18, (1.01, 1.38), p = 0.035	541/288(829)	Nominally significant
Experience of pain	Experience of pain	Location of pain during the past week	LOGISTIC-BINARY	OR = 0.97, (0.82, 1.14), p = 0.677	623/226(849)	Not significant	OR = 1.01, (0.86, 1.19), p = 0.871	623/226(849)	Not significant
Experience of pain	Experience of pain	Ever had osteoarthritis affecting one or more joints (e.g. hip, knee, shoulder)	LOGISTIC-BINARY	OR = 1.04, (0.87, 1.23), p = 0.683	599/212(811)	Not significant	OR = 1.27, (1.07, 1.51), p = 0.006	599/212(811)	Nominally significant
Experience of pain	Experience of pain	Feeling tired or having little energy over the last two weeks	LOGISTIC-BINARY	OR = 0.98, (0.83, 1.15), p = 0.784	434/272(706)	Not significant	OR = 1.26, (1.06, 1.49), p = 0.009	434/272(706)	Nominally significant
Experience of pain	Experience of pain	Troubled by pain or discomfort present for more than 3 months	LOGISTIC-BINARY	OR = 0.98, (0.85, 1.14), p = 0.788	368/477(845)	Not significant	OR = 1.07, (0.93, 1.24), p = 0.354	368/477(845)	Not significant
Experience of pain	Experience of pain	Fatigue severity over the past week	LOGISTIC-BINARY	OR = 1.02, (0.86, 1.2), p = 0.838	389/284(673)	Not significant	OR = 1.26, (1.06, 1.49), p = 0.008	389/284(673)	Nominally significant
Experience of pain	Experience of pain	Bad and/or recurring headaches at any time in life	LOGISTIC-BINARY	OR = 0.98, (0.84, 1.15), p = 0.847	574/273(847)	Not significant	OR = 1.22, (1.05, 1.43), p = 0.012	574/273(847)	Nominally significant
Experience of pain	Experience of pain	Persistent or recurrent tiredness, weariness or fatigue that has lasted for at least 6 months	LOGISTIC-BINARY	OR = 0.99, (0.83, 1.17), p = 0.888	614/209(823)	Not significant	OR = 1.1, (0.93, 1.3), p = 0.273	614/209(823)	Not significant
Experience of pain	Experience of pain	Headache in past six months	LOGISTIC-BINARY	OR = 1.01, (0.86, 1.19), p = 0.891	560/289(849)	Not significant	OR = 1.1, (0.94, 1.29), p = 0.236	560/289(849)	Not significant
Experience of pain	Experience of pain	Pain/discomfort today	LOGISTIC-BINARY	OR = 0.99, (0.84, 1.16), p = 0.908	357/317(674)	Not significant	OR = 0.98, (0.83, 1.15), p = 0.781	357/317(674)	Not significant
Eye measures	Physical measures	3mm weak meridian angle (right)	LINEAR	beta = 0.07, (0.02, 0.12), p = 0.009	1663	Nominally significant	beta = 0.02, (-0.03, 0.07), p = 0.455	1663	Not significant
Eye measures	Physical measures	3mm cylindrical power angle (right)	LINEAR	beta = 0.07, (0.02, 0.12), p = 0.009	1663	Nominally significant	beta = 0.02, (-0.03, 0.07), p = 0.461	1663	Not significant
Eye measures	Physical measures	6mm asymmetry angle (right)	LINEAR	beta = -0.08, (-0.15, 0), p = 0.042	861	Nominally significant	beta = 0.02, (-0.05, 0.09), p = 0.586	861	Not significant
Eye measures	Physical measures	6mm asymmetry angle (left)	LINEAR	beta = -0.06, (-0.13, 0.01), p = 0.08	922	Not significant	beta = -0.01, (-0.08, 0.06), p = 0.831	922	Not significant
Eye measures	Physical measures	6mm strong meridian angle (right)	LINEAR	beta = -0.05, (-0.11, 0.01), p = 0.088	1432	Not significant	beta = -0.04, (-0.09, 0.02), p = 0.2	1432	Not significant
Eye measures	Physical measures	6mm cylindrical power angle (left)	LINEAR	beta = -0.04, (-0.1, 0.01), p = 0.138	1434	Not significant	beta = -0.02, (-0.08, 0.04), p = 0.455	1434	Not significant
Eye measures	Physical measures	6mm weak meridian angle (left)	LINEAR	beta = -0.04, (-0.1, 0.01), p = 0.147	1434	Not significant	beta = -0.02, (-0.08, 0.04), p = 0.468	1434	Not significant
Eye measures	Physical measures	3mm regularity index (right)	LINEAR	beta = -0.04, (-0.09, 0.01), p = 0.152	1615	Not significant	beta = 0, (-0.06, 0.05), p = 0.865	1615	Not significant
Eye measures	Physical measures	3mm index of best keratometry results (left)	LOGISTIC-BINARY	OR = 1.09, (0.97, 1.22), p = 0.167	477/1100(1577)	Not significant	OR = 1.05, (0.93, 1.18), p = 0.419	477/1100(1577)	Not significant
Eye measures	Physical measures	3mm regularity index (left)	LINEAR	beta = -0.03, (-0.08, 0.02), p = 0.231	1642	Not significant	beta = 0.05, (0, 0.1), p = 0.047	1642	Nominally significant
Eye measures	Physical measures	Number of letters correct in round (left)	ORDERED-LOGISTIC	OR = 0.95, (0.87, 1.03), p = 0.236	1831	Not significant	OR = 1.04, (0.95, 1.13), p = 0.432	1831	Not significant
Eye measures	Physical measures	6mm cylindrical power angle (right)	LINEAR	beta = 0.03, (-0.03, 0.08), p = 0.337	1431	Not significant	beta = -0.01, (-0.07, 0.04), p = 0.652	1431	Not significant
Eye measures	Physical measures	3mm strong meridian angle (left)	LINEAR	beta = 0.02, (-0.03, 0.08), p = 0.348	1678	Not significant	beta = 0.02, (-0.03, 0.07), p = 0.488	1678	Not significant
Eye measures	Physical measures	Cylindrical power (right)	LINEAR	beta = 0.02, (-0.03, 0.07), p = 0.37	1781	Not significant	beta = 0.05, (0, 0.1), p = 0.045	1781	Nominally significant
Eye measures	Physical measures	6mm weak meridian angle (right)	LINEAR	beta = 0.03, (-0.03, 0.08), p = 0.378	1432	Not significant	beta = -0.01, (-0.07, 0.04), p = 0.657	1432	Not significant
Eye measures	Physical measures	Index of best refractometry result (left)	ORDERED-LOGISTIC	OR = 1.05, (0.97, 1.15), p = 0.474	1774	Not significant	OR = 0.97, (0.89, 1.06), p = 1	1774	Not significant
Eye measures	Physical measures	logMAR, initial (left)	ORDERED-LOGISTIC	OR = 0.97, (0.89, 1.07), p = 0.478	1831	Not significant	OR = 1.01, (0.93, 1.11), p = 0.629	1831	Not significant
Eye measures	Physical measures	logMAR, final (right)	LINEAR	beta = -0.02, (-0.06, 0.03), p = 0.489	1801	Not significant	beta = 0.02, (-0.02, 0.07), p = 0.31	1801	Not significant
Eye measures	Physical measures	Number of letters correct in round (right)	ORDERED-LOGISTIC	OR = 0.97, (0.89, 1.06), p = 0.517	1833	Not significant	OR = 1, (0.92, 1.09), p = 0.966	1833	Not significant
Eye measures	Physical measures	Astigmatism angle (right)	LINEAR	beta = -0.02, (-0.07, 0.03), p = 0.526	1781	Not significant	beta = 0, (-0.05, 0.05), p = 0.887	1781	Not significant
Eye measures	Physical measures	Number of rounds to result (right)	ORDERED-LOGISTIC	OR = 0.97, (0.89, 1.06), p = 0.538	1644	Not significant	OR = 0.97, (0.89, 1.06), p = 0.524	1644	Not significant
Eye measures	Physical measures	Intra-ocular pressure, corneal-compensated (right)	LINEAR	beta = 0.02, (-0.03, 0.07), p = 0.541	1775	Not significant	beta = 0.01, (-0.04, 0.06), p = 0.637	1775	Not significant
Eye measures	Physical measures	6mm regularity index (left)	LINEAR	beta = -0.02, (-0.09, 0.05), p = 0.541	923	Not significant	beta = 0.02, (-0.05, 0.09), p = 0.579	923	Not significant
Eye measures	Physical measures	Corneal resistance factor (left)	LINEAR	beta = 0.01, (-0.04, 0.07), p = 0.571	1757	Not significant	beta = 0.02, (-0.03, 0.07), p = 0.417	1757	Not significant
Eye measures	Physical measures	Ever had eye surgery	LOGISTIC-BINARY	OR = 0.96, (0.81, 1.12), p = 0.576	1624/210(1834)	Not significant	OR = 1.06, (0.9, 1.24), p = 0.501	1624/210(1834)	Not significant
Eye measures	Physical measures	Duration visual-acuity screen displayed (right)	LINEAR	beta = -0.01, (-0.06, 0.03), p = 0.579	1848	Not significant	beta = 0, (-0.04, 0.05), p = 0.841	1848	Not significant
Eye measures	Physical measures	6mm cylindrical power (left)	LINEAR	beta = -0.02, (-0.07, 0.04), p = 0.584	1434	Not significant	beta = -0.03, (-0.09, 0.02), p = 0.243	1434	Not significant
Eye measures	Physical measures	3mm asymmetry angle (left)	LINEAR	beta = -0.01, (-0.07, 0.04), p = 0.589	1642	Not significant	beta = 0, (-0.05, 0.05), p = 0.918	1642	Not significant
Eye measures	Physical measures	3mm strong meridian angle (right)	LINEAR	beta = -0.01, (-0.07, 0.04), p = 0.605	1663	Not significant	beta = 0, (-0.05, 0.05), p = 0.91	1663	Not significant
Eye measures	Physical measures	Astigmatism angle (left)	LINEAR	beta = -0.01, (-0.06, 0.04), p = 0.613	1778	Not significant	beta = 0.01, (-0.04, 0.06), p = 0.582	1778	Not significant
Eye measures	Physical measures	6mm index of best keratometry results (right)	ORDERED-LOGISTIC	OR = 0.97, (0.87, 1.07), p = 0.615	1419	Not significant	OR = 0.97, (0.88, 1.08), p = 0.608	1419	Not significant
Eye measures	Physical measures	3mm asymmetry angle (right)	LINEAR	beta = 0.01, (-0.04, 0.07), p = 0.637	1615	Not significant	beta = 0, (-0.06, 0.05), p = 0.869	1615	Not significant
Eye measures	Physical measures	3mm index of best keratometry results (right)	LOGISTIC-BINARY	OR = 1.03, (0.92, 1.15), p = 0.639	555/976(1531)	Not significant	OR = 1.07, (0.96, 1.2), p = 0.236	555/976(1531)	Not significant
Eye measures	Physical measures	Spherical power (left)	LINEAR	beta = 0.01, (-0.04, 0.06), p = 0.641	1778	Not significant	beta = -0.07, (-0.12, -0.02), p = 0.007	1778	Nominally significant
Eye measures	Physical measures	6mm asymmetry index (left)	LINEAR	beta = -0.02, (-0.09, 0.05), p = 0.641	922	Not significant	beta = -0.01, (-0.08, 0.06), p = 0.831	922	Not significant
Eye measures	Physical measures	Intra-ocular pressure, Goldmann-correlated (left)	LINEAR	beta = 0.01, (-0.04, 0.06), p = 0.645	1757	Not significant	beta = 0, (-0.05, 0.05), p = 0.87	1757	Not significant
Eye measures	Physical measures	6mm cylindrical power (right)	LINEAR	beta = -0.01, (-0.07, 0.04), p = 0.67	1432	Not significant	beta = -0.02, (-0.08, 0.04), p = 0.49	1432	Not significant
Eye measures	Physical measures	Corneal hysteresis (right)	LINEAR	beta = -0.01, (-0.06, 0.04), p = 0.674	1775	Not significant	beta = 0, (-0.04, 0.05), p = 0.848	1775	Not significant
Eye measures	Physical measures	6mm strong meridian (right)	LINEAR	beta = -0.01, (-0.07, 0.04), p = 0.681	1432	Not significant	beta = -0.02, (-0.07, 0.03), p = 0.475	1432	Not significant
Eye measures	Physical measures	6mm index of best keratometry results (left)	LOGISTIC-BINARY	OR = 1.03, (0.9, 1.16), p = 0.698	464/808(1272)	Not significant	OR = 0.97, (0.86, 1.1), p = 0.631	464/808(1272)	Not significant
Eye measures	Physical measures	6mm weak meridian (right)	LINEAR	beta = -0.01, (-0.06, 0.04), p = 0.715	1432	Not significant	beta = -0.02, (-0.07, 0.04), p = 0.53	1432	Not significant
Eye measures	Physical measures	3mm asymmetry index (right)	LINEAR	beta = -0.01, (-0.06, 0.04), p = 0.733	1615	Not significant	beta = 0.03, (-0.02, 0.09), p = 0.198	1615	Not significant
Eye measures	Physical measures	logMAR, initial (right)	ORDERED-LOGISTIC	OR = 1, (0.92, 1.09), p = 0.741	1833	Not significant	OR = 1.05, (0.97, 1.15), p = 0.222	1833	Not significant
Eye measures	Physical measures	Myopia diagnosis	LOGISTIC-BINARY	OR = 0.98, (0.87, 1.1), p = 0.75	1257/475(1732)	Not significant	OR = 1.11, (0.99, 1.24), p = 0.078	1257/475(1732)	Not significant
Eye measures	Physical measures	3mm strong meridian (right)	LINEAR	beta = -0.01, (-0.06, 0.04), p = 0.75	1663	Not significant	beta = 0, (-0.05, 0.05), p = 0.897	1663	Not significant
Eye measures	Physical measures	Corneal resistance factor (right)	LINEAR	beta = -0.01, (-0.06, 0.04), p = 0.75	1775	Not significant	beta = 0.01, (-0.04, 0.06), p = 0.658	1775	Not significant
Eye measures	Physical measures	avMSE	LINEAR	beta = 0.01, (-0.04, 0.06), p = 0.752	1788	Not significant	beta = -0.06, (-0.1, -0.01), p = 0.023	1788	Nominally significant
Eye measures	Physical measures	6mm regularity index (right)	LINEAR	beta = -0.01, (-0.08, 0.06), p = 0.753	861	Not significant	beta = 0.04, (-0.03, 0.11), p = 0.292	861	Not significant
Eye measures	Physical measures	3mm weak meridian (right)	LINEAR	beta = -0.01, (-0.06, 0.04), p = 0.772	1663	Not significant	beta = -0.01, (-0.06, 0.04), p = 0.559	1663	Not significant
Eye measures	Physical measures	logMAR in round (left)	LINEAR	beta = -0.01, (-0.05, 0.04), p = 0.775	1831	Not significant	beta = 0.01, (-0.03, 0.06), p = 0.558	1831	Not significant
Eye measures	Physical measures	logMAR in round (right)	LINEAR	beta = -0.01, (-0.05, 0.04), p = 0.789	1833	Not significant	beta = 0.03, (-0.02, 0.08), p = 0.184	1833	Not significant
Eye measures	Physical measures	6mm asymmetry index (right)	LINEAR	beta = 0.01, (-0.06, 0.08), p = 0.799	861	Not significant	beta = 0.04, (-0.04, 0.11), p = 0.355	861	Not significant
Eye measures	Physical measures	3mm cylindrical power (left)	LINEAR	beta = -0.01, (-0.06, 0.05), p = 0.802	1678	Not significant	beta = -0.03, (-0.08, 0.02), p = 0.294	1678	Not significant
Eye measures	Physical measures	Intra-ocular pressure, corneal-compensated (left)	LINEAR	beta = 0.01, (-0.04, 0.06), p = 0.817	1757	Not significant	beta = -0.01, (-0.06, 0.04), p = 0.732	1757	Not significant
Eye measures	Physical measures	Intra-ocular pressure, Goldmann-correlated (right)	LINEAR	beta = 0.01, (-0.04, 0.06), p = 0.819	1775	Not significant	beta = 0.01, (-0.04, 0.06), p = 0.578	1775	Not significant
Eye measures	Physical measures	Corneal hysteresis (left)	LINEAR	beta = 0.01, (-0.04, 0.06), p = 0.82	1757	Not significant	beta = 0.02, (-0.03, 0.07), p = 0.368	1757	Not significant
Eye measures	Physical measures	6mm strong meridian angle (left)	LINEAR	beta = -0.01, (-0.06, 0.05), p = 0.823	1434	Not significant	beta = -0.01, (-0.07, 0.04), p = 0.659	1434	Not significant
Eye measures	Physical measures	6mm strong meridian (left)	LINEAR	beta = 0.01, (-0.05, 0.06), p = 0.83	1434	Not significant	beta = 0.01, (-0.05, 0.06), p = 0.828	1434	Not significant
Eye measures	Physical measures	Index of best refractometry result (right)	ORDERED-LOGISTIC	OR = 0.99, (0.91, 1.08), p = 0.835	1776	Not significant	OR = 1.13, (1.03, 1.23), p = 0.011	1776	Nominally significant
Eye measures	Physical measures	logMAR, final (left)	LINEAR	beta = -0.01, (-0.05, 0.04), p = 0.835	1801	Not significant	beta = 0.01, (-0.03, 0.06), p = 0.589	1801	Not significant
Eye measures	Physical measures	Number of rounds to result (left)	ORDERED-LOGISTIC	OR = 0.99, (0.91, 1.08), p = 0.866	1659	Not significant	OR = 1.03, (0.94, 1.12), p = 0.569	1659	Not significant
Eye measures	Physical measures	6mm weak meridian (left)	LINEAR	beta = 0, (-0.05, 0.06), p = 0.88	1434	Not significant	beta = 0, (-0.06, 0.05), p = 0.941	1434	Not significant
Eye measures	Physical measures	Duration visual-acuity screen displayed (left)	LINEAR	beta = 0, (-0.05, 0.05), p = 0.92	1846	Not significant	beta = 0, (-0.05, 0.05), p = 0.961	1846	Not significant
Eye measures	Physical measures	3mm weak meridian (left)	LINEAR	beta = 0, (-0.05, 0.05), p = 0.92	1678	Not significant	beta = -0.01, (-0.06, 0.04), p = 0.601	1678	Not significant
Eye measures	Physical measures	Duration at which refractometer first shown (left)	LINEAR	beta = 0, (-0.05, 0.05), p = 0.921	1825	Not significant	beta = 0.02, (-0.03, 0.07), p = 0.396	1825	Not significant
Eye measures	Physical measures	3mm strong meridian (left)	LINEAR	beta = 0, (-0.05, 0.05), p = 0.922	1678	Not significant	beta = 0, (-0.05, 0.05), p = 0.921	1678	Not significant
Eye measures	Physical measures	3mm weak meridian angle (left)	LINEAR	beta = 0, (-0.05, 0.05), p = 0.948	1678	Not significant	beta = -0.04, (-0.09, 0.01), p = 0.128	1678	Not significant
Eye measures	Physical measures	Spherical power (right)	LINEAR	beta = 0, (-0.05, 0.05), p = 0.949	1781	Not significant	beta = -0.05, (-0.09, 0), p = 0.068	1781	Not significant
Eye measures	Physical measures	Duration at which refractometer first shown (right)	LINEAR	beta = 0, (-0.05, 0.05), p = 0.951	1827	Not significant	beta = 0.01, (-0.03, 0.06), p = 0.572	1827	Not significant
Eye measures	Physical measures	3mm cylindrical power (right)	LINEAR	beta = 0, (-0.05, 0.05), p = 0.952	1663	Not significant	beta = -0.03, (-0.08, 0.02), p = 0.211	1663	Not significant
Eye measures	Physical measures	3mm cylindrical power angle (left)	LINEAR	beta = 0, (-0.05, 0.05), p = 0.963	1678	Not significant	beta = -0.04, (-0.09, 0.01), p = 0.129	1678	Not significant
Eye measures	Physical measures	3mm asymmetry index (left)	LINEAR	beta = 0, (-0.05, 0.05), p = 0.967	1642	Not significant	beta = 0.02, (-0.03, 0.07), p = 0.483	1642	Not significant
Eye measures	Physical measures	Cylindrical power (left)	LINEAR	beta = 0, (-0.05, 0.05), p = 0.997	1778	Not significant	beta = 0.01, (-0.04, 0.06), p = 0.718	1778	Not significant
Family history	Touchscreen	Illnesses of mother	LOGISTIC-BINARY	OR = 0.87, (0.78, 0.96), p = 0.006	481/3179(3660)	Nominally significant	OR = 0.93, (0.84, 1.03), p = 0.172	481/3179(3660)	Not significant
Family history	Touchscreen	Illnesses of mother: Heart disease	LOGISTIC-BINARY	OR = 0.9, (0.83, 0.98), p = 0.014	2865/804(3669)	Nominally significant	OR = 1.02, (0.94, 1.11), p = 0.608	2865/804(3669)	Not significant
Family history	Touchscreen	Illnesses of father	LOGISTIC-BINARY	OR = 0.95, (0.88, 1.03), p = 0.184	2341/1072(3413)	Not significant	OR = 0.9, (0.83, 0.98), p = 0.011	2341/1072(3413)	Nominally significant
Family history	Touchscreen	Illnesses of mother: Severe depression	LOGISTIC-BINARY	OR = 1.09, (0.94, 1.26), p = 0.241	3389/215(3604)	Not significant	OR = 1.12, (0.97, 1.3), p = 0.133	3389/215(3604)	Not significant
Family history	Touchscreen	Illnesses of siblings: Severe depression	LOGISTIC-BINARY	OR = 1.08, (0.94, 1.25), p = 0.291	3308/224(3532)	Not significant	OR = 1.08, (0.93, 1.25), p = 0.317	3308/224(3532)	Not significant
Family history	Touchscreen	Illnesses of mother: High blood pressure	LOGISTIC-BINARY	OR = 1.03, (0.96, 1.11), p = 0.359	2115/1607(3722)	Not significant	OR = 0.98, (0.92, 1.06), p = 0.653	2115/1607(3722)	Not significant
Family history	Touchscreen	Illnesses of father: Chronic bronchitis/emphysema	LOGISTIC-BINARY	OR = 0.94, (0.81, 1.09), p = 0.402	3156/212(3368)	Not significant	OR = 1.05, (0.9, 1.22), p = 0.521	3156/212(3368)	Not significant
Family history	Touchscreen	Illnesses of siblings: Diabetes	LOGISTIC-BINARY	OR = 1.03, (0.95, 1.11), p = 0.503	2418/1209(3627)	Not significant	OR = 1.11, (1.03, 1.2), p = 0.006	2418/1209(3627)	Nominally significant
Family history	Touchscreen	Illnesses of siblings	LOGISTIC-BINARY	OR = 1.03, (0.93, 1.14), p = 0.593	484/3109(3593)	Not significant	OR = 0.94, (0.88, 1.02), p = 0.124	1964/1610(3574)	Not significant
Family history	Touchscreen	Illnesses of mother: Stroke	LOGISTIC-BINARY	OR = 1.03, (0.93, 1.14), p = 0.624	3165/489(3654)	Not significant	OR = 0.99, (0.89, 1.09), p = 0.784	3165/489(3654)	Not significant
Family history	Touchscreen	Illnesses of siblings: High blood pressure	LOGISTIC-BINARY	OR = 1.01, (0.94, 1.09), p = 0.727	2372/1257(3629)	Not significant	OR = 1.06, (0.99, 1.15), p = 0.102	2372/1257(3629)	Not significant
Family history	Touchscreen	Illnesses of father: Stroke	LOGISTIC-BINARY	OR = 1.02, (0.93, 1.12), p = 0.732	2815/623(3438)	Not significant	OR = 1.12, (1.02, 1.23), p = 0.016	2815/623(3438)	Nominally significant
Family history	Touchscreen	Illnesses of father: Diabetes	LOGISTIC-BINARY	OR = 1.01, (0.94, 1.1), p = 0.748	2425/1058(3483)	Not significant	OR = 1.03, (0.96, 1.12), p = 0.406	2425/1058(3483)	Not significant
Family history	Touchscreen	Illnesses of father: High blood pressure	LOGISTIC-BINARY	OR = 1.01, (0.94, 1.09), p = 0.773	2339/1117(3456)	Not significant	OR = 1.01, (0.93, 1.09), p = 0.863	2339/1117(3456)	Not significant
Family history	Touchscreen	Illnesses of father: Heart disease	LOGISTIC-BINARY	OR = 0.99, (0.92, 1.07), p = 0.84	2221/1292(3513)	Not significant	OR = 1.03, (0.96, 1.11), p = 0.392	2221/1292(3513)	Not significant
Family history	Touchscreen	Non-accidental death in close genetic family	LOGISTIC-BINARY	OR = 0.99, (0.9, 1.09), p = 0.871	1754/747(2501)	Not significant	OR = 1.1, (1.01, 1.21), p = 0.039	1754/747(2501)	Nominally significant
Family history	Touchscreen	Illnesses of siblings: Heart disease	LOGISTIC-BINARY	OR = 1, (0.92, 1.1), p = 0.921	2885/701(3586)	Not significant	OR = 1.15, (1.05, 1.25), p = 0.003	2885/701(3586)	Nominally significant
Family history	Touchscreen	Illnesses of mother: Diabetes	LOGISTIC-BINARY	OR = 1, (0.92, 1.07), p = 0.94	2536/1183(3719)	Not significant	OR = 1.01, (0.93, 1.08), p = 0.889	2536/1183(3719)	Not significant
Fluid intelligence / reasoning	Cognitive function	Number of fluid intelligence questions attempted within time limit	ORDERED-LOGISTIC	OR = 0.93, (0.85, 1.01), p = 0.117	1629	Not significant	OR = 1, (0.91, 1.09), p = 0.829	1629	Not significant
Fluid intelligence / reasoning	Cognitive function	FI5 : family relationship calculation	LOGISTIC-BINARY	OR = 1.12, (0.95, 1.32), p = 0.189	210/769(979)	Not significant	OR = 1.05, (0.89, 1.25), p = 0.569	210/769(979)	Not significant
Fluid intelligence / reasoning	Cognitive function	FI6 : conditional arithmetic	LOGISTIC-BINARY	OR = 0.91, (0.79, 1.05), p = 0.216	623/312(935)	Not significant	OR = 0.97, (0.83, 1.12), p = 0.647	623/312(935)	Not significant
Fluid intelligence / reasoning	Cognitive function	Fluid intelligence score	ORDERED-LOGISTIC	OR = 0.97, (0.89, 1.05), p = 0.462	1686	Not significant	OR = 1.06, (0.97, 1.15), p = 0.252	1686	Not significant
Fluid intelligence / reasoning	Cognitive function	FI3 : word interpolation	LOGISTIC-BINARY	OR = 0.98, (0.87, 1.09), p = 0.673	496/1317(1813)	Not significant	OR = 1.01, (0.9, 1.13), p = 0.918	496/1317(1813)	Not significant
Hand grip strength	Physical measures	Hand grip strength (left)	LINEAR	beta = -0.03, (-0.05, 0), p = 0.035	4348	Nominally significant	beta = -0.02, (-0.04, 0), p = 0.087	4348	Not significant
Hand grip strength	Physical measures	Hand grip strength (right)	LINEAR	beta = -0.02, (-0.04, 0.01), p = 0.199	4358	Not significant	beta = -0.02, (-0.05, 0), p = 0.039	4358	Nominally significant
Happiness and subjective well-being	Mental health	General unhappiness with own health	LOGISTIC-BINARY	OR = 0.85, (0.71, 1.01), p = 0.061	250/337(587)	Not significant	OR = 1.14, (0.96, 1.36), p = 0.127	250/337(587)	Not significant
Happiness and subjective well-being	Mental health	General unhappiness	LOGISTIC-BINARY	OR = 0.98, (0.83, 1.16), p = 0.811	281/365(646)	Not significant	OR = 1.09, (0.93, 1.28), p = 0.273	281/365(646)	Not significant
Health and medical history	Touchscreen	Medication for cholesterol, blood pressure or diabetes: Blood pressure medication	LOGISTIC-BINARY	OR = 1.16, (1.05, 1.28), p = 0.004	1192/1008(2200)	Nominally significant	OR = 1.07, (0.97, 1.18), p = 0.169	1192/1008(2200)	Not significant
Health and medical history	Touchscreen	Vascular/heart problems diagnosed by doctor	LOGISTIC-BINARY	OR = 0.9, (0.84, 0.97), p = 0.005	1903/2382(4285)	Nominally significant	OR = 0.87, (0.81, 0.93), p = 0	1903/2382(4285)	Nominally significant
Health and medical history	Touchscreen	Leg pain when walking ever disappears while walking	LOGISTIC-BINARY	OR = 1.34, (1.1, 1.65), p = 0.005	349/202(551)	Nominally significant	OR = 0.97, (0.8, 1.19), p = 0.792	349/202(551)	Not significant
Health and medical history	Touchscreen	Wheeze or whistling in the chest in last year	LOGISTIC-BINARY	OR = 1.11, (1.03, 1.19), p = 0.008	2975/1056(4031)	Nominally significant	OR = 1.05, (0.97, 1.13), p = 0.207	2975/1056(4031)	Not significant
Health and medical history	Touchscreen	Vascular/heart problems diagnosed by doctor: High blood pressure	LOGISTIC-BINARY	OR = 1.09, (1.02, 1.17), p = 0.011	2618/1667(4285)	Nominally significant	OR = 1.14, (1.06, 1.22), p = 0	2618/1667(4285)	Nominally significant
Health and medical history	Touchscreen	Pain type(s) experienced in last month	LOGISTIC-BINARY	OR = 0.93, (0.86, 1), p = 0.039	3142/1161(4303)	Nominally significant	OR = 0.9, (0.84, 0.97), p = 0.007	3142/1161(4303)	Nominally significant
Health and medical history	Touchscreen	Vitamin and mineral supplements	LOGISTIC-BINARY	OR = 0.93, (0.87, 1), p = 0.039	1805/2421(4226)	Nominally significant	OR = 0.96, (0.9, 1.03), p = 0.285	1805/2421(4226)	Not significant
Health and medical history	Touchscreen	Medication for pain relief, constipation, heartburn: Aspirin	LOGISTIC-BINARY	OR = 1.09, (1, 1.17), p = 0.04	3013/1144(4157)	Nominally significant	OR = 1.09, (1.01, 1.18), p = 0.031	3013/1144(4157)	Nominally significant
Health and medical history	Touchscreen	Mouth/teeth dental problems: Bleeding gums	LOGISTIC-BINARY	OR = 0.92, (0.84, 1), p = 0.047	3489/772(4261)	Nominally significant	OR = 0.98, (0.9, 1.06), p = 0.59	3489/772(4261)	Not significant
Health and medical history	Touchscreen	Mineral and other dietary supplements: Iron	LOGISTIC-BINARY	OR = 1.12, (1, 1.26), p = 0.059	3898/345(4243)	Not significant	OR = 1.18, (1.04, 1.33), p = 0.007	3898/345(4243)	Nominally significant
Health and medical history	Touchscreen	Shortness of breath walking on level ground	LOGISTIC-BINARY	OR = 0.92, (0.84, 1.01), p = 0.094	1762/733(2495)	Not significant	OR = 1.14, (1.04, 1.26), p = 0.005	1762/733(2495)	Nominally significant
Health and medical history	Touchscreen	Reason for glasses/contact lenses: For short-sightedness, i.e. only or mainly for distance viewing such as driving, cinema etc (called 'myopia')	LOGISTIC-BINARY	OR = 1.08, (0.98, 1.2), p = 0.111	3613/632(4245)	Not significant	OR = 1.11, (1.01, 1.23), p = 0.035	3613/632(4245)	Nominally significant
Health and medical history	Touchscreen	Knee pain for 3+ months	LOGISTIC-BINARY	OR = 1.11, (0.96, 1.28), p = 0.148	304/919(1223)	Not significant	OR = 1.05, (0.91, 1.21), p = 0.491	304/919(1223)	Not significant
Health and medical history	Touchscreen	Medication for pain relief, constipation, heartburn	LOGISTIC-BINARY	OR = 0.95, (0.89, 1.02), p = 0.152	2317/1840(4157)	Not significant	OR = 0.9, (0.84, 0.96), p = 0.002	2317/1840(4157)	Nominally significant
Health and medical history	Touchscreen	Mouth/teeth dental problems: Dentures	LOGISTIC-BINARY	OR = 1.08, (0.97, 1.19), p = 0.156	3713/548(4261)	Not significant	OR = 1.07, (0.97, 1.19), p = 0.158	3713/548(4261)	Not significant
Health and medical history	Touchscreen	Medication for pain relief, constipation, heartburn: Omeprazole (e.g. Zanprol)	LOGISTIC-BINARY	OR = 1.08, (0.97, 1.2), p = 0.164	3716/441(4157)	Not significant	OR = 1.15, (1.04, 1.28), p = 0.009	3716/441(4157)	Nominally significant
Health and medical history	Touchscreen	Pain type(s) experienced in last month: Pain all over the body	LOGISTIC-BINARY	OR = 1.1, (0.96, 1.24), p = 0.165	4013/290(4303)	Not significant	OR = 1.02, (0.9, 1.16), p = 0.752	4013/290(4303)	Not significant
Health and medical history	Touchscreen	Chest pain or discomfort walking normally	LOGISTIC-BINARY	OR = 1.1, (0.96, 1.26), p = 0.19	672/382(1054)	Not significant	OR = 1.05, (0.92, 1.21), p = 0.466	672/382(1054)	Not significant
Health and medical history	Touchscreen	Medication for cholesterol, blood pressure or diabetes	LOGISTIC-BINARY	OR = 0.93, (0.84, 1.04), p = 0.192	1384/816(2200)	Not significant	OR = 0.94, (0.85, 1.04), p = 0.211	1384/816(2200)	Not significant
Health and medical history	Touchscreen	Vitamin and mineral supplements: Vitamin D	LOGISTIC-BINARY	OR = 1.08, (0.96, 1.2), p = 0.2	3836/390(4226)	Not significant	OR = 0.95, (0.85, 1.06), p = 0.354	3836/390(4226)	Not significant
Health and medical history	Touchscreen	Vitamin and mineral supplements: Multivitamins +/- minerals	LOGISTIC-BINARY	OR = 1.04, (0.97, 1.12), p = 0.249	3034/1192(4226)	Not significant	OR = 1.02, (0.95, 1.09), p = 0.62	3034/1192(4226)	Not significant
Health and medical history	Touchscreen	Falls in the last year	ORDERED-LOGISTIC	OR = 0.96, (0.89, 1.03), p = 0.268	4205	Not significant	OR = 1.01, (0.94, 1.08), p = 0.858	4205	Not significant
Health and medical history	Touchscreen	Mouth/teeth dental problems: Toothache	LOGISTIC-BINARY	OR = 0.95, (0.86, 1.05), p = 0.281	3758/503(4261)	Not significant	OR = 1.11, (1, 1.23), p = 0.04	3758/503(4261)	Nominally significant
Health and medical history	Touchscreen	Vascular/heart problems diagnosed by doctor: Heart attack	LOGISTIC-BINARY	OR = 1.08, (0.94, 1.24), p = 0.291	4027/258(4285)	Not significant	OR = 1.01, (0.88, 1.16), p = 0.834	4027/258(4285)	Not significant
Health and medical history	Touchscreen	Leg pain in calf/calves	LOGISTIC-BINARY	OR = 1.07, (0.93, 1.24), p = 0.336	372/593(965)	Not significant	OR = 1.03, (0.89, 1.19), p = 0.738	372/593(965)	Not significant
Health and medical history	Touchscreen	Vitamin and mineral supplements: Vitamin C	LOGISTIC-BINARY	OR = 1.05, (0.94, 1.18), p = 0.358	3852/374(4226)	Not significant	OR = 0.97, (0.87, 1.09), p = 0.607	3852/374(4226)	Not significant
Health and medical history	Touchscreen	Long-standing illness, disability or infirmity	LOGISTIC-BINARY	OR = 1.03, (0.96, 1.1), p = 0.369	2225/1916(4141)	Not significant	OR = 1.09, (1.02, 1.16), p = 0.013	2225/1916(4141)	Nominally significant
Health and medical history	Touchscreen	Medication for cholesterol, blood pressure or diabetes: Cholesterol lowering medication	LOGISTIC-BINARY	OR = 1.05, (0.95, 1.15), p = 0.371	1087/1113(2200)	Not significant	OR = 1.05, (0.95, 1.15), p = 0.34	1087/1113(2200)	Not significant
Health and medical history	Touchscreen	Mineral and other dietary supplements: Glucosamine	LOGISTIC-BINARY	OR = 0.96, (0.87, 1.05), p = 0.385	3630/613(4243)	Not significant	OR = 1.05, (0.96, 1.15), p = 0.3	3630/613(4243)	Not significant
Health and medical history	Touchscreen	Neck/shoulder pain for 3+ months	LOGISTIC-BINARY	OR = 0.95, (0.84, 1.08), p = 0.428	437/965(1402)	Not significant	OR = 0.99, (0.87, 1.12), p = 0.856	437/965(1402)	Not significant
Health and medical history	Touchscreen	Mouth/teeth dental problems	LOGISTIC-BINARY	OR = 1.03, (0.96, 1.09), p = 0.439	1992/2269(4261)	Not significant	OR = 0.93, (0.87, 0.99), p = 0.019	1992/2269(4261)	Nominally significant
Health and medical history	Touchscreen	Mineral and other dietary supplements: Fish oil (including cod liver oil)	LOGISTIC-BINARY	OR = 0.97, (0.9, 1.05), p = 0.446	3154/1089(4243)	Not significant	OR = 1, (0.93, 1.08), p = 0.907	3154/1089(4243)	Not significant
Health and medical history	Touchscreen	Mouth/teeth dental problems: Loose teeth	LOGISTIC-BINARY	OR = 1.04, (0.93, 1.17), p = 0.451	3865/396(4261)	Not significant	OR = 1.06, (0.95, 1.19), p = 0.306	3865/396(4261)	Not significant
Health and medical history	Touchscreen	Eye problems/disorders: Diabetes related eye disease	LOGISTIC-BINARY	OR = 1.06, (0.92, 1.22), p = 0.451	1909/257(2166)	Not significant	OR = 1.12, (0.97, 1.29), p = 0.118	1909/257(2166)	Not significant
Health and medical history	Touchscreen	Chest pain or discomfort when walking uphill or hurrying	LOGISTIC-BINARY	OR = 1.07, (0.89, 1.28), p = 0.466	409/240(649)	Not significant	OR = 1.1, (0.92, 1.32), p = 0.306	409/240(649)	Not significant
Health and medical history	Touchscreen	Leg pain on walking : effect of standing still	LOGISTIC-BINARY	OR = 1.06, (0.91, 1.23), p = 0.471	424/444(868)	Not significant	OR = 0.98, (0.85, 1.15), p = 0.834	424/444(868)	Not significant
Health and medical history	Touchscreen	Diabetes diagnosed by doctor	LOGISTIC-BINARY	OR = 1.03, (0.95, 1.11), p = 0.473	2995/1292(4287)	Not significant	OR = 1.1, (1.02, 1.18), p = 0.013	2995/1292(4287)	Nominally significant
Health and medical history	Touchscreen	Pain type(s) experienced in last month: Headache	LOGISTIC-BINARY	OR = 1.03, (0.95, 1.11), p = 0.474	3155/1148(4303)	Not significant	OR = 1.08, (1.01, 1.17), p = 0.033	3155/1148(4303)	Nominally significant
Health and medical history	Touchscreen	Had major operations	LOGISTIC-BINARY	OR = 1.03, (0.94, 1.13), p = 0.494	1052/1167(2219)	Not significant	OR = 1.01, (0.93, 1.11), p = 0.76	1052/1167(2219)	Not significant
Health and medical history	Touchscreen	Eye problems/disorders	LOGISTIC-BINARY	OR = 0.96, (0.87, 1.07), p = 0.502	714/1452(2166)	Not significant	OR = 0.95, (0.85, 1.05), p = 0.302	714/1452(2166)	Not significant
Health and medical history	Touchscreen	Mouth/teeth dental problems: Painful gums	LOGISTIC-BINARY	OR = 1.04, (0.92, 1.17), p = 0.506	3927/334(4261)	Not significant	OR = 1.05, (0.93, 1.18), p = 0.45	3927/334(4261)	Not significant
Health and medical history	Touchscreen	Mineral and other dietary supplements	LOGISTIC-BINARY	OR = 0.98, (0.91, 1.05), p = 0.511	1902/2341(4243)	Not significant	OR = 0.95, (0.89, 1.02), p = 0.156	1902/2341(4243)	Not significant
Health and medical history	Touchscreen	Age asthma diagnosed	LINEAR	beta = -0.03, (-0.11, 0.05), p = 0.516	568	Not significant	beta = 0.03, (-0.05, 0.11), p = 0.426	568	Not significant
Health and medical history	Touchscreen	Pain type(s) experienced in last month: Neck or shoulder pain	LOGISTIC-BINARY	OR = 0.98, (0.91, 1.05), p = 0.551	2869/1434(4303)	Not significant	OR = 1.06, (0.99, 1.14), p = 0.076	2869/1434(4303)	Not significant
Health and medical history	Touchscreen	Medication for pain relief, constipation, heartburn: Ibuprofen (e.g. Nurofen)	LOGISTIC-BINARY	OR = 1.03, (0.93, 1.14), p = 0.553	3682/475(4157)	Not significant	OR = 1, (0.9, 1.11), p = 0.967	3682/475(4157)	Not significant
Health and medical history	Touchscreen	Leg pain when walking normally	LOGISTIC-BINARY	OR = 0.96, (0.84, 1.1), p = 0.557	436/594(1030)	Not significant	OR = 1.01, (0.88, 1.16), p = 0.917	436/594(1030)	Not significant
Health and medical history	Touchscreen	Weight change compared with 1 year ago	ORDERED-LOGISTIC	OR = 0.98, (0.93, 1.04), p = 0.558	4135	Not significant	OR = 1.05, (0.99, 1.11), p = 0.143	4135	Not significant
Health and medical history	Touchscreen	Vitamin and mineral supplements: Vitamin B	LOGISTIC-BINARY	OR = 0.96, (0.84, 1.1), p = 0.57	3952/274(4226)	Not significant	OR = 1.03, (0.9, 1.17), p = 0.677	3952/274(4226)	Not significant
Health and medical history	Touchscreen	Medication for cholesterol, blood pressure, diabetes, or take exogenous hormones: Cholesterol lowering medication	LOGISTIC-BINARY	OR = 0.97, (0.87, 1.08), p = 0.579	1412/613(2025)	Not significant	OR = 1.02, (0.91, 1.13), p = 0.756	1412/613(2025)	Not significant
Health and medical history	Touchscreen	Age diabetes diagnosed	LINEAR	beta = -0.01, (-0.06, 0.04), p = 0.585	1210	Not significant	beta = -0.02, (-0.07, 0.03), p = 0.345	1210	Not significant
Health and medical history	Touchscreen	Ever had bowel cancer screening	LOGISTIC-BINARY	OR = 0.98, (0.9, 1.06), p = 0.59	3129/1028(4157)	Not significant	OR = 1.03, (0.95, 1.12), p = 0.475	3129/1028(4157)	Not significant
Health and medical history	Touchscreen	Pain type(s) experienced in last month: Knee pain	LOGISTIC-BINARY	OR = 0.98, (0.91, 1.05), p = 0.591	3114/1189(4303)	Not significant	OR = 1.09, (1.01, 1.17), p = 0.022	3114/1189(4303)	Nominally significant
Health and medical history	Touchscreen	Ever had prostate specific antigen (PSA) test	LOGISTIC-BINARY	OR = 1.03, (0.91, 1.17), p = 0.602	1627/473(2100)	Not significant	OR = 0.99, (0.88, 1.11), p = 0.868	1627/473(2100)	Not significant
Health and medical history	Touchscreen	Reason for glasses/contact lenses: For just reading/near work as you are getting older (called 'presbyopia')	LOGISTIC-BINARY	OR = 0.97, (0.88, 1.08), p = 0.607	3712/533(4245)	Not significant	OR = 0.87, (0.78, 0.97), p = 0.009	3712/533(4245)	Nominally significant
Health and medical history	Touchscreen	Fractured/broken bones in last 5 years	LOGISTIC-BINARY	OR = 1.03, (0.91, 1.17), p = 0.615	3971/310(4281)	Not significant	OR = 1.03, (0.91, 1.16), p = 0.661	3971/310(4281)	Not significant
Health and medical history	Touchscreen	Leg pain on walking	LOGISTIC-BINARY	OR = 1.02, (0.94, 1.11), p = 0.623	1543/1084(2627)	Not significant	OR = 1.11, (1.02, 1.21), p = 0.021	1543/1084(2627)	Nominally significant
Health and medical history	Touchscreen	Headaches for 3+ months	LOGISTIC-BINARY	OR = 1.03, (0.91, 1.18), p = 0.642	630/482(1112)	Not significant	OR = 1, (0.87, 1.14), p = 0.977	630/482(1112)	Not significant
Health and medical history	Touchscreen	Mineral and other dietary supplements: Calcium	LOGISTIC-BINARY	OR = 1.02, (0.93, 1.12), p = 0.669	3622/621(4243)	Not significant	OR = 1.03, (0.93, 1.13), p = 0.57	3622/621(4243)	Not significant
Health and medical history	Touchscreen	Medication for pain relief, constipation, heartburn: Paracetamol	LOGISTIC-BINARY	OR = 0.98, (0.91, 1.06), p = 0.673	2987/1170(4157)	Not significant	OR = 1.08, (1, 1.16), p = 0.037	2987/1170(4157)	Nominally significant
Health and medical history	Touchscreen	Taking other prescription medications	LOGISTIC-BINARY	OR = 1.02, (0.95, 1.09), p = 0.676	1395/2847(4242)	Not significant	OR = 1.08, (1, 1.15), p = 0.042	1395/2847(4242)	Nominally significant
Health and medical history	Touchscreen	Back pain for 3+ months	LOGISTIC-BINARY	OR = 1.03, (0.9, 1.16), p = 0.696	439/1046(1485)	Not significant	OR = 1.13, (1, 1.28), p = 0.049	439/1046(1485)	Nominally significant
Health and medical history	Touchscreen	Pain type(s) experienced in last month: Stomach or abdominal pain	LOGISTIC-BINARY	OR = 1.02, (0.92, 1.13), p = 0.697	3831/472(4303)	Not significant	OR = 1.08, (0.97, 1.19), p = 0.152	3831/472(4303)	Not significant
Health and medical history	Touchscreen	Vascular/heart problems diagnosed by doctor: Angina	LOGISTIC-BINARY	OR = 1.02, (0.91, 1.15), p = 0.709	3912/373(4285)	Not significant	OR = 1.12, (1, 1.26), p = 0.054	3912/373(4285)	Not significant
Health and medical history	Touchscreen	Mouth/teeth dental problems: Mouth ulcers	LOGISTIC-BINARY	OR = 1.02, (0.91, 1.14), p = 0.71	3861/400(4261)	Not significant	OR = 1.08, (0.97, 1.2), p = 0.178	3861/400(4261)	Not significant
Health and medical history	Touchscreen	Pain type(s) experienced in last month: Back pain	LOGISTIC-BINARY	OR = 1.01, (0.95, 1.08), p = 0.743	2775/1528(4303)	Not significant	OR = 1.04, (0.97, 1.11), p = 0.266	2775/1528(4303)	Not significant
Health and medical history	Touchscreen	Leg pain on walking : action taken	LOGISTIC-BINARY	OR = 0.97, (0.82, 1.15), p = 0.745	243/666(909)	Not significant	OR = 0.86, (0.72, 1.01), p = 0.071	243/666(909)	Not significant
Health and medical history	Touchscreen	Blood clot, DVT, bronchitis, emphysema, asthma, rhinitis, eczema, allergy diagnosed by doctor	LOGISTIC-BINARY	OR = 1.01, (0.94, 1.08), p = 0.777	1479/2795(4274)	Not significant	OR = 0.98, (0.91, 1.05), p = 0.516	1479/2795(4274)	Not significant
Health and medical history	Touchscreen	Eye problems/disorders: Cataract	LOGISTIC-BINARY	OR = 0.98, (0.85, 1.13), p = 0.782	1864/302(2166)	Not significant	OR = 0.95, (0.82, 1.09), p = 0.47	1864/302(2166)	Not significant
Health and medical history	Touchscreen	Medication for cholesterol, blood pressure, diabetes, or take exogenous hormones: Blood pressure medication	LOGISTIC-BINARY	OR = 1.01, (0.91, 1.12), p = 0.812	1319/706(2025)	Not significant	OR = 1.14, (1.02, 1.26), p = 0.019	1319/706(2025)	Nominally significant
Health and medical history	Touchscreen	Chest pain or discomfort	LOGISTIC-BINARY	OR = 1.01, (0.94, 1.09), p = 0.822	3056/1103(4159)	Not significant	OR = 1.08, (1, 1.16), p = 0.056	3056/1103(4159)	Not significant
Health and medical history	Touchscreen	Age hay fever, rhinitis or eczema diagnosed	LINEAR	beta = 0.01, (-0.06, 0.08), p = 0.827	918	Not significant	beta = 0.01, (-0.06, 0.08), p = 0.767	918	Not significant
Health and medical history	Touchscreen	Medication for cholesterol, blood pressure, diabetes, or take exogenous hormones	LOGISTIC-BINARY	OR = 0.99, (0.9, 1.09), p = 0.828	1058/967(2025)	Not significant	OR = 0.95, (0.85, 1.05), p = 0.274	1058/967(2025)	Not significant
Health and medical history	Touchscreen	Age high blood pressure diagnosed	LINEAR	beta = 0, (-0.04, 0.05), p = 0.863	1470	Not significant	beta = -0.02, (-0.06, 0.03), p = 0.429	1470	Not significant
Health and medical history	Touchscreen	Reason for glasses/contact lenses: For long-sightedness, i.e. for distance and near, but particularly for near tasks like reading (called 'hypermetropia')	LOGISTIC-BINARY	OR = 1.01, (0.89, 1.14), p = 0.883	3865/380(4245)	Not significant	OR = 0.91, (0.81, 1.03), p = 0.14	3865/380(4245)	Not significant
Health and medical history	Touchscreen	Had other major operations	LOGISTIC-BINARY	OR = 1.01, (0.92, 1.11), p = 0.889	842/1176(2018)	Not significant	OR = 1.11, (1.01, 1.22), p = 0.038	842/1176(2018)	Nominally significant
Health and medical history	Touchscreen	Blood clot, DVT, bronchitis, emphysema, asthma, rhinitis, eczema, allergy diagnosed by doctor: Hayfever, allergic rhinitis or eczema	LOGISTIC-BINARY	OR = 1.01, (0.93, 1.08), p = 0.891	3225/1049(4274)	Not significant	OR = 1.02, (0.95, 1.1), p = 0.602	3225/1049(4274)	Not significant
Health and medical history	Touchscreen	Overall health rating	ORDERED-LOGISTIC	OR = 1, (0.95, 1.06), p = 0.917	4269	Not significant	OR = 1.1, (1.04, 1.16), p = 0.002	4269	Nominally significant
Health and medical history	Touchscreen	Blood clot, DVT, bronchitis, emphysema, asthma, rhinitis, eczema, allergy diagnosed by doctor: Asthma	LOGISTIC-BINARY	OR = 1, (0.92, 1.1), p = 0.921	3642/632(4274)	Not significant	OR = 1.05, (0.96, 1.15), p = 0.308	3642/632(4274)	Not significant
Health and medical history	Touchscreen	Leg pain when standing still or sitting	LOGISTIC-BINARY	OR = 1.01, (0.86, 1.18), p = 0.922	273/746(1019)	Not significant	OR = 1.14, (0.98, 1.34), p = 0.094	273/746(1019)	Not significant
Health and medical history	Touchscreen	Pain type(s) experienced in last month: Hip pain	LOGISTIC-BINARY	OR = 1, (0.91, 1.11), p = 0.936	3809/494(4303)	Not significant	OR = 1.06, (0.96, 1.17), p = 0.264	3809/494(4303)	Not significant
Health and medical history	Touchscreen	Other serious medical condition/disability diagnosed by doctor	LOGISTIC-BINARY	OR = 1, (0.93, 1.09), p = 0.937	3270/869(4139)	Not significant	OR = 1.06, (0.98, 1.14), p = 0.18	3270/869(4139)	Not significant
Hearing test	Physical measures	Hearing test done	LOGISTIC-BINARY	OR = 0.87, (0.76, 1.01), p = 0.069	244/2335(2579)	Not significant	OR = 0.98, (0.85, 1.14), p = 0.835	244/2335(2579)	Not significant
Hearing test	Physical measures	Time to press first digit (right)	LINEAR	beta = 0.03, (-0.01, 0.08), p = 0.103	2317	Not significant	beta = 0.01, (-0.04, 0.05), p = 0.811	2317	Not significant
Hearing test	Physical measures	Speech-reception-threshold (SRT) estimate (left)	LINEAR	beta = 0.03, (-0.01, 0.07), p = 0.158	2247	Not significant	beta = 0.01, (-0.03, 0.05), p = 0.691	2247	Not significant
Hearing test	Physical measures	Time to press 'next' (right)	LINEAR	beta = 0.03, (-0.01, 0.07), p = 0.159	2307	Not significant	beta = 0.01, (-0.03, 0.05), p = 0.717	2307	Not significant
Hearing test	Physical measures	Mean signal-to-noise ratio (SNR), (left)	LINEAR	beta = 0.03, (-0.01, 0.07), p = 0.179	2304	Not significant	beta = 0.03, (-0.02, 0.07), p = 0.206	2304	Not significant
Hearing test	Physical measures	Time to press last digit (right)	LINEAR	beta = 0.02, (-0.02, 0.07), p = 0.253	2317	Not significant	beta = 0.01, (-0.03, 0.05), p = 0.675	2317	Not significant
Hearing test	Physical measures	Volume level set by participant (left)	ORDERED-LOGISTIC	OR = 0.97, (0.9, 1.04), p = 0.422	2214	Not significant	OR = 0.98, (0.9, 1.05), p = 0.54	2214	Not significant
Hearing test	Physical measures	Number of times 'clear' was pressed (left)	ORDERED-LOGISTIC	OR = 0.97, (0.9, 1.05), p = 0.455	2311	Not significant	OR = 0.98, (0.91, 1.06), p = 0.697	2311	Not significant
Hearing test	Physical measures	Speech-reception-threshold (SRT) estimate (right)	LINEAR	beta = 0.01, (-0.03, 0.06), p = 0.51	2257	Not significant	beta = 0, (-0.04, 0.05), p = 0.888	2257	Not significant
Hearing test	Physical measures	Time to press first digit (left)	LINEAR	beta = 0.01, (-0.03, 0.05), p = 0.654	2304	Not significant	beta = 0.06, (0.02, 0.11), p = 0.004	2304	Nominally significant
Hearing test	Physical measures	Signal-to-noise-ratio (SNR) of triplet (left)	LINEAR	beta = 0.01, (-0.03, 0.05), p = 0.693	2311	Not significant	beta = -0.01, (-0.05, 0.03), p = 0.6	2311	Not significant
Hearing test	Physical measures	Volume level set by participant (right)	ORDERED-LOGISTIC	OR = 0.98, (0.91, 1.06), p = 0.712	2224	Not significant	OR = 0.96, (0.89, 1.04), p = 0.328	2224	Not significant
Hearing test	Physical measures	Number of times 'clear' was pressed (right)	ORDERED-LOGISTIC	OR = 0.99, (0.91, 1.06), p = 0.722	2321	Not significant	OR = 0.95, (0.88, 1.03), p = 0.252	2321	Not significant
Hearing test	Physical measures	Signal-to-noise-ratio (SNR) of triplet (right)	LINEAR	beta = 0.01, (-0.03, 0.05), p = 0.727	2321	Not significant	beta = 0, (-0.04, 0.04), p = 0.877	2321	Not significant
Hearing test	Physical measures	Time to press last digit (left)	LINEAR	beta = 0.01, (-0.04, 0.05), p = 0.77	2304	Not significant	beta = 0.04, (0, 0.09), p = 0.045	2304	Nominally significant
Hearing test	Physical measures	Mean signal-to-noise ratio (SNR), (right)	LINEAR	beta = -0.01, (-0.05, 0.04), p = 0.789	2317	Not significant	beta = 0.01, (-0.03, 0.05), p = 0.626	2317	Not significant
Hearing test	Physical measures	Duration of hearing test (right)	LINEAR	beta = 0, (-0.04, 0.04), p = 0.9	2362	Not significant	beta = 0.01, (-0.03, 0.06), p = 0.517	2362	Not significant
Hearing test	Physical measures	Duration of hearing test (left)	LINEAR	beta = 0, (-0.04, 0.04), p = 0.953	2356	Not significant	beta = 0.07, (0.02, 0.11), p = 0.003	2356	Nominally significant
Hearing test	Physical measures	Time to press 'next' (left)	LINEAR	beta = 0, (-0.04, 0.04), p = 0.969	2296	Not significant	beta = 0.05, (0.01, 0.09), p = 0.017	2296	Nominally significant
Lifestyle and environment	Touchscreen	Snoring	LOGISTIC-BINARY	OR = 1.11, (1.04, 1.19), p = 0.003	1611/2314(3925)	Nominally significant	OR = 0.95, (0.89, 1.02), p = 0.16	1611/2314(3925)	Not significant
Lifestyle and environment	Touchscreen	Alcohol intake frequency.	ORDERED-LOGISTIC	OR = 1.09, (1.03, 1.15), p = 0.003	4321	Nominally significant	OR = 1.1, (1.05, 1.17), p = 0.001	4321	Nominally significant
Lifestyle and environment	Touchscreen	Duration of moderate activity	ORDERED-LOGISTIC	OR = 1.09, (1.02, 1.17), p = 0.015	2899	Nominally significant	OR = 0.97, (0.9, 1.03), p = 0.366	2899	Not significant
Lifestyle and environment	Touchscreen	Types of physical activity in last 4 weeks: Light DIY (eg: pruning, watering the lawn)	LOGISTIC-BINARY	OR = 0.92, (0.86, 0.99), p = 0.022	2787/1453(4240)	Nominally significant	OR = 0.93, (0.87, 1), p = 0.036	2787/1453(4240)	Nominally significant
Lifestyle and environment	Touchscreen	Smoking/smokers in household	LOGISTIC-BINARY	OR = 1.13, (1.01, 1.26), p = 0.033	3597/384(3981)	Nominally significant	OR = 1.17, (1.05, 1.32), p = 0.006	3597/384(3981)	Nominally significant
Lifestyle and environment	Touchscreen	IPAQ activity group	ORDERED-LOGISTIC	OR = 1.07, (1, 1.14), p = 0.055	3311	Not significant	OR = 1.01, (0.95, 1.07), p = 0.859	3311	Not significant
Lifestyle and environment	Touchscreen	Reason for reducing amount of alcohol drunk	LOGISTIC-BINARY	OR = 1.14, (0.99, 1.32), p = 0.067	499/416(915)	Not significant	OR = 1.03, (0.9, 1.19), p = 0.64	499/416(915)	Not significant
Lifestyle and environment	Touchscreen	MET minutes per week for walking	LINEAR	beta = 0.03, (0, 0.07), p = 0.071	3311	Not significant	beta = 0, (-0.04, 0.03), p = 0.893	3311	Not significant
Lifestyle and environment	Touchscreen	Morning/evening person (chronotype)	ORDERED-LOGISTIC	OR = 0.94, (0.89, 1), p = 0.076	3760	Not significant	OR = 0.94, (0.88, 0.99), p = 0.035	3760	Nominally significant
Lifestyle and environment	Touchscreen	Former alcohol drinker	LOGISTIC-BINARY	OR = 1.15, (0.99, 1.33), p = 0.077	1547/251(1798)	Not significant	OR = 1.08, (0.93, 1.26), p = 0.315	1547/251(1798)	Not significant
Lifestyle and environment	Touchscreen	Types of physical activity in last 4 weeks	LOGISTIC-BINARY	OR = 1.08, (0.99, 1.19), p = 0.079	3599/641(4240)	Not significant	OR = 1.11, (1.01, 1.21), p = 0.03	3599/641(4240)	Nominally significant
Lifestyle and environment	Touchscreen	Summed minutes activity	LINEAR	beta = 0.03, (0, 0.07), p = 0.091	3311	Not significant	beta = -0.01, (-0.05, 0.03), p = 0.558	3311	Not significant
Lifestyle and environment	Touchscreen	Summed MET minutes per week for all activity	LINEAR	beta = 0.03, (-0.01, 0.07), p = 0.095	3311	Not significant	beta = 0, (-0.04, 0.03), p = 0.86	3311	Not significant
Lifestyle and environment	Touchscreen	Duration of walks	ORDERED-LOGISTIC	OR = 1.06, (1, 1.12), p = 0.097	3734	Not significant	OR = 0.99, (0.93, 1.05), p = 0.727	3734	Not significant
Lifestyle and environment	Touchscreen	Usual walking pace	ORDERED-LOGISTIC	OR = 1.05, (0.99, 1.12), p = 0.109	4209	Not significant	OR = 0.98, (0.93, 1.04), p = 0.632	4209	Not significant
Lifestyle and environment	Touchscreen	Frequency of walking for pleasure in last 4 weeks	ORDERED-LOGISTIC	OR = 1.06, (0.99, 1.13), p = 0.16	2374	Not significant	OR = 1.02, (0.95, 1.09), p = 0.683	2374	Not significant
Lifestyle and environment	Touchscreen	Variation in diet	ORDERED-LOGISTIC	OR = 0.96, (0.9, 1.02), p = 0.18	4179	Not significant	OR = 1.04, (0.98, 1.11), p = 0.192	4179	Not significant
Lifestyle and environment	Touchscreen	Frequency of other exercises in last 4 weeks	ORDERED-LOGISTIC	OR = 1.07, (0.98, 1.17), p = 0.185	1299	Not significant	OR = 1.03, (0.94, 1.13), p = 0.568	1299	Not significant
Lifestyle and environment	Touchscreen	Sleep duration	ORDERED-LOGISTIC	OR = 0.96, (0.91, 1.01), p = 0.187	4025	Not significant	OR = 0.95, (0.9, 1.01), p = 0.106	4025	Not significant
Lifestyle and environment	Touchscreen	Light smokers, at least 100 smokes in lifetime	LOGISTIC-BINARY	OR = 1.11, (0.95, 1.29), p = 0.211	427/337(764)	Not significant	OR = 0.92, (0.79, 1.07), p = 0.298	427/337(764)	Not significant
Lifestyle and environment	Touchscreen	Alcohol intake versus 10 years previously	ORDERED-LOGISTIC	OR = 1.05, (0.98, 1.13), p = 0.227	2407	Not significant	OR = 1.12, (1.04, 1.21), p = 0.007	2407	Nominally significant
Lifestyle and environment	Touchscreen	Nap during day	ORDERED-LOGISTIC	OR = 0.96, (0.91, 1.02), p = 0.23	4229	Not significant	OR = 1.05, (0.99, 1.12), p = 0.104	4229	Not significant
Lifestyle and environment	Touchscreen	Duration of other exercises	ORDERED-LOGISTIC	OR = 1.07, (0.96, 1.18), p = 0.263	1244	Not significant	OR = 1.11, (1, 1.23), p = 0.077	1244	Not significant
Lifestyle and environment	Touchscreen	MET minutes per week for moderate activity	ORDERED-LOGISTIC	OR = 1.04, (0.98, 1.1), p = 0.276	3311	Not significant	OR = 1, (0.94, 1.07), p = 0.978	3311	Not significant
Lifestyle and environment	Touchscreen	Summed days activity	LINEAR	beta = 0.02, (-0.02, 0.06), p = 0.292	3382	Not significant	beta = 0, (-0.03, 0.04), p = 0.851	3382	Not significant
Lifestyle and environment	Touchscreen	Duration of vigorous activity	LINEAR	beta = 0.02, (-0.02, 0.07), p = 0.294	2023	Not significant	beta = 0.04, (-0.01, 0.08), p = 0.137	2023	Not significant
Lifestyle and environment	Touchscreen	Number of days/week of vigorous physical activity 10+ minutes	ORDERED-LOGISTIC	OR = 1.03, (0.98, 1.1), p = 0.298	3352	Not significant	OR = 1.01, (0.95, 1.07), p = 0.761	3352	Not significant
Lifestyle and environment	Touchscreen	Time spent watching television (TV)	ORDERED-LOGISTIC	OR = 0.97, (0.91, 1.03), p = 0.304	3562	Not significant	OR = 1.01, (0.95, 1.07), p = 0.861	3562	Not significant
Lifestyle and environment	Touchscreen	Above moderate/vigorous/walking recommendation	LOGISTIC-BINARY	OR = 1.04, (0.95, 1.13), p = 0.382	854/2452(3306)	Not significant	OR = 0.99, (0.91, 1.08), p = 0.891	854/2452(3306)	Not significant
Lifestyle and environment	Touchscreen	Alcohol usually taken with meals	LOGISTIC-BINARY	OR = 1.06, (0.93, 1.2), p = 0.389	421/1067(1488)	Not significant	OR = 1.04, (0.92, 1.18), p = 0.545	421/1067(1488)	Not significant
Lifestyle and environment	Touchscreen	Getting up in morning	ORDERED-LOGISTIC	OR = 0.97, (0.92, 1.03), p = 0.402	4292	Not significant	OR = 0.95, (0.9, 1.01), p = 0.112	4292	Not significant
Lifestyle and environment	Touchscreen	Average weekly spirits intake	ORDERED-LOGISTIC	OR = 1.05, (0.95, 1.16), p = 0.405	1322	Not significant	OR = 0.99, (0.9, 1.1), p = 0.912	1322	Not significant
Lifestyle and environment	Touchscreen	Average weekly champagne plus white wine intake	LOGISTIC-BINARY	OR = 1.05, (0.92, 1.2), p = 0.431	942/375(1317)	Not significant	OR = 0.92, (0.81, 1.06), p = 0.241	942/375(1317)	Not significant
Lifestyle and environment	Touchscreen	Past tobacco smoking	ORDERED-LOGISTIC	OR = 1.03, (0.96, 1.1), p = 0.458	4046	Not significant	OR = 0.95, (0.89, 1.02), p = 0.188	4046	Not significant
Lifestyle and environment	Touchscreen	Pack years of smoking	LINEAR	beta = -0.03, (-0.1, 0.05), p = 0.482	687	Not significant	beta = 0.04, (-0.03, 0.11), p = 0.285	687	Not significant
Lifestyle and environment	Touchscreen	Ever smoked	LOGISTIC-BINARY	OR = 0.98, (0.91, 1.05), p = 0.496	2731/1571(4302)	Not significant	OR = 1.04, (0.97, 1.12), p = 0.246	2731/1571(4302)	Not significant
Lifestyle and environment	Touchscreen	Frequency of stair climbing in last 4 weeks	ORDERED-LOGISTIC	OR = 0.98, (0.93, 1.03), p = 0.503	4218	Not significant	OR = 0.95, (0.9, 1), p = 0.091	4218	Not significant
Lifestyle and environment	Touchscreen	Number of days/week of moderate physical activity 10+ minutes	ORDERED-LOGISTIC	OR = 1.02, (0.96, 1.08), p = 0.533	3553	Not significant	OR = 1, (0.94, 1.06), p = 0.994	3553	Not significant
Lifestyle and environment	Touchscreen	Pack years adult smoking as proportion of life span exposed to smoking	LINEAR	beta = -0.02, (-0.1, 0.06), p = 0.557	687	Not significant	beta = 0.04, (-0.03, 0.12), p = 0.285	687	Not significant
Lifestyle and environment	Touchscreen	Daytime dozing / sleeping (narcolepsy)	ORDERED-LOGISTIC	OR = 1.02, (0.96, 1.08), p = 0.582	4178	Not significant	OR = 1.05, (0.99, 1.11), p = 0.165	4178	Not significant
Lifestyle and environment	Touchscreen	Above moderate/vigorous recommendation	LOGISTIC-BINARY	OR = 1.02, (0.95, 1.1), p = 0.6	1748/1563(3311)	Not significant	OR = 1.01, (0.94, 1.09), p = 0.695	1748/1563(3311)	Not significant
Lifestyle and environment	Touchscreen	Sleeplessness / insomnia	ORDERED-LOGISTIC	OR = 1.01, (0.96, 1.07), p = 0.685	4322	Not significant	OR = 1.04, (0.98, 1.1), p = 0.192	4322	Not significant
Lifestyle and environment	Touchscreen	Types of physical activity in last 4 weeks: Heavy DIY (eg: weeding, lawn mowing, carpentry, digging)	LOGISTIC-BINARY	OR = 0.98, (0.91, 1.07), p = 0.696	3379/861(4240)	Not significant	OR = 0.95, (0.88, 1.03), p = 0.219	3379/861(4240)	Not significant
Lifestyle and environment	Touchscreen	Average weekly red wine intake	ORDERED-LOGISTIC	OR = 0.98, (0.89, 1.08), p = 0.719	1320	Not significant	OR = 0.99, (0.9, 1.09), p = 0.775	1320	Not significant
Lifestyle and environment	Touchscreen	Exposure to tobacco smoke outside home	ORDERED-LOGISTIC	OR = 0.99, (0.91, 1.06), p = 0.751	3302	Not significant	OR = 1.07, (0.98, 1.15), p = 0.143	3302	Not significant
Lifestyle and environment	Touchscreen	Use of sun/uv protection	ORDERED-LOGISTIC	OR = 1.01, (0.95, 1.07), p = 0.76	4103	Not significant	OR = 0.95, (0.89, 1), p = 0.08	4103	Not significant
Lifestyle and environment	Touchscreen	Types of physical activity in last 4 weeks: Strenuous sports	LOGISTIC-BINARY	OR = 0.98, (0.86, 1.13), p = 0.805	3988/252(4240)	Not significant	OR = 1.03, (0.9, 1.19), p = 0.642	3988/252(4240)	Not significant
Lifestyle and environment	Touchscreen	Number of days/week walked 10+ minutes	ORDERED-LOGISTIC	OR = 0.99, (0.94, 1.05), p = 0.82	3864	Not significant	OR = 0.97, (0.92, 1.03), p = 0.332	3864	Not significant
Lifestyle and environment	Touchscreen	Average weekly beer plus cider intake	ORDERED-LOGISTIC	OR = 1.01, (0.91, 1.13), p = 0.832	1340	Not significant	OR = 0.99, (0.89, 1.1), p = 0.832	1340	Not significant
Lifestyle and environment	Touchscreen	Types of physical activity in last 4 weeks: Other exercises (eg: swimming, cycling, keep fit, bowling)	LOGISTIC-BINARY	OR = 0.99, (0.93, 1.06), p = 0.865	2741/1499(4240)	Not significant	OR = 0.97, (0.91, 1.04), p = 0.382	2741/1499(4240)	Not significant
Lifestyle and environment	Touchscreen	MET minutes per week for vigorous activity	ORDERED-LOGISTIC	OR = 1, (0.94, 1.07), p = 0.916	3311	Not significant	OR = 0.99, (0.93, 1.06), p = 0.775	3311	Not significant
Lifestyle and environment	Touchscreen	Types of physical activity in last 4 weeks: Walking for pleasure (not as a means of transport)	LOGISTIC-BINARY	OR = 1, (0.94, 1.07), p = 0.935	1669/2571(4240)	Not significant	OR = 0.94, (0.88, 1.01), p = 0.084	1669/2571(4240)	Not significant
Lifestyle and environment	Touchscreen	Current tobacco smoking	LOGISTIC-BINARY	OR = 1, (0.88, 1.15), p = 0.959	3941/256(4197)	Not significant	OR = 1.03, (0.89, 1.18), p = 0.723	3941/256(4197)	Not significant
Mania	Mental health	Ever had period extreme irritability	LOGISTIC-BINARY	OR = 0.99, (0.84, 1.17), p = 0.923	518/242(760)	Not significant	OR = 1.12, (0.95, 1.32), p = 0.171	518/242(760)	Not significant
Medical conditions	Verbal interview	Number of self-reported non-cancer illnesses	ORDERED-LOGISTIC	OR = 1.03, (0.98, 1.09), p = 0.328	4025	Not significant	OR = 1.05, (0.99, 1.1), p = 0.142	4025	Not significant
Medical conditions	Verbal interview	Interpolated Age of participant when non-cancer illness first diagnosed	LINEAR	beta = 0, (-0.02, 0.02), p = 0.989	3841	Not significant	beta = 0, (-0.03, 0.02), p = 0.78	3841	Not significant
Medications	Verbal interview	Treatment/medication code: omeprazole	LOGISTIC-BINARY	OR = 1.12, (1, 1.24), p = 0.041	3958/442(4400)	Nominally significant	OR = 1.16, (1.04, 1.29), p = 0.007	3958/442(4400)	Nominally significant
Medications	Verbal interview	Number of treatments/medications taken	LINEAR	beta = 0.03, (0, 0.06), p = 0.057	4400	Not significant	beta = 0.05, (0.03, 0.08), p = 0	4400	Nominally significant
Medications	Verbal interview	Treatment/medication code: atenolol	LOGISTIC-BINARY	OR = 1.14, (0.99, 1.31), p = 0.062	4141/259(4400)	Not significant	OR = 1.02, (0.89, 1.17), p = 0.782	4141/259(4400)	Not significant
Medications	Verbal interview	Treatment/medication code: lansoprazole	LOGISTIC-BINARY	OR = 1.12, (0.97, 1.3), p = 0.113	4169/231(4400)	Not significant	OR = 1.09, (0.94, 1.25), p = 0.253	4169/231(4400)	Not significant
Medications	Verbal interview	Treatment/medication code: aspirin	LOGISTIC-BINARY	OR = 1.06, (0.98, 1.15), p = 0.12	3297/1103(4400)	Not significant	OR = 1.09, (1.01, 1.18), p = 0.021	3297/1103(4400)	Nominally significant
Medications	Verbal interview	Treatment/medication code: bendroflumethiazide	LOGISTIC-BINARY	OR = 1.06, (0.95, 1.19), p = 0.294	3985/415(4400)	Not significant	OR = 1.1, (0.98, 1.23), p = 0.094	3985/415(4400)	Not significant
Medications	Verbal interview	Treatment/medication code: amlodipine	LOGISTIC-BINARY	OR = 0.95, (0.85, 1.05), p = 0.326	3930/470(4400)	Not significant	OR = 1.13, (1.02, 1.26), p = 0.019	3930/470(4400)	Nominally significant
Medications	Verbal interview	Treatment/medication code: simvastatin	LOGISTIC-BINARY	OR = 1.03, (0.95, 1.11), p = 0.476	3283/1117(4400)	Not significant	OR = 1.05, (0.98, 1.14), p = 0.185	3283/1117(4400)	Not significant
Medications	Verbal interview	Treatment/medication code: ramipril	LOGISTIC-BINARY	OR = 0.96, (0.86, 1.08), p = 0.513	3996/404(4400)	Not significant	OR = 1.07, (0.96, 1.2), p = 0.217	3996/404(4400)	Not significant
Medications	Verbal interview	Treatment/medication code: ibuprofen	LOGISTIC-BINARY	OR = 1.02, (0.92, 1.14), p = 0.728	3985/415(4400)	Not significant	OR = 1, (0.9, 1.11), p = 0.983	3985/415(4400)	Not significant
Medications	Verbal interview	Treatment/medication code: glucosamine product	LOGISTIC-BINARY	OR = 1.03, (0.88, 1.19), p = 0.729	4195/205(4400)	Not significant	OR = 1.13, (0.97, 1.32), p = 0.109	4195/205(4400)	Not significant
Medications	Verbal interview	Treatment/medication code: multivitamins	LOGISTIC-BINARY	OR = 1.03, (0.89, 1.19), p = 0.731	4184/216(4400)	Not significant	OR = 0.98, (0.84, 1.13), p = 0.743	4184/216(4400)	Not significant
Medications	Verbal interview	Treatment/medication code: levothyroxine sodium	LOGISTIC-BINARY	OR = 1.01, (0.89, 1.15), p = 0.862	4126/274(4400)	Not significant	OR = 1.07, (0.94, 1.22), p = 0.309	4126/274(4400)	Not significant
Medications	Verbal interview	Treatment/medication code: metformin	LOGISTIC-BINARY	OR = 1, (0.92, 1.08), p = 0.914	3343/1057(4400)	Not significant	OR = 1.08, (1, 1.17), p = 0.048	3343/1057(4400)	Nominally significant
Medications	Verbal interview	Treatment/medication code: paracetamol	LOGISTIC-BINARY	OR = 1, (0.92, 1.07), p = 0.917	3354/1046(4400)	Not significant	OR = 1.09, (1.01, 1.17), p = 0.032	3354/1046(4400)	Nominally significant
Medications	Verbal interview	Treatment/medication code: insulin product	LOGISTIC-BINARY	OR = 1.01, (0.87, 1.17), p = 0.935	4182/218(4400)	Not significant	OR = 1.16, (1, 1.35), p = 0.045	4182/218(4400)	Nominally significant
Medications	Verbal interview	Treatment/medication code: gliclazide	LOGISTIC-BINARY	OR = 1, (0.89, 1.13), p = 0.94	4036/364(4400)	Not significant	OR = 1.08, (0.96, 1.21), p = 0.191	4036/364(4400)	Not significant
Medications	Verbal interview	Treatment/medication code: atorvastatin	LOGISTIC-BINARY	OR = 1, (0.89, 1.13), p = 0.992	4064/336(4400)	Not significant	OR = 0.96, (0.85, 1.08), p = 0.499	4064/336(4400)	Not significant
Mental distress	Mental health	Ever sought or received professional help for mental distress	LOGISTIC-BINARY	OR = 1.17, (1, 1.37), p = 0.055	518/268(786)	Not significant	OR = 1.17, (1, 1.37), p = 0.056	518/268(786)	Not significant
Mental distress	Mental health	Ever suffered mental distress preventing usual activities	LOGISTIC-BINARY	OR = 1.09, (0.93, 1.28), p = 0.293	501/264(765)	Not significant	OR = 1.12, (0.95, 1.32), p = 0.172	501/264(765)	Not significant
Numeric memory	Cognitive function	Time first key touched	LINEAR	beta = 0.02, (-0.05, 0.09), p = 0.557	846	Not significant	beta = 0.11, (0.04, 0.19), p = 0.002	846	Nominally significant
Numeric memory	Cognitive function	Time last key touched	LINEAR	beta = 0.02, (-0.06, 0.09), p = 0.666	846	Not significant	beta = 0.13, (0.06, 0.21), p = 0	846	Nominally significant
Numeric memory	Cognitive function	Time elapsed	LINEAR	beta = 0.02, (-0.06, 0.09), p = 0.673	846	Not significant	beta = 0.12, (0.05, 0.2), p = 0.001	846	Nominally significant
Numeric memory	Cognitive function	Time number displayed for	LINEAR	beta = 0.01, (-0.06, 0.08), p = 0.707	846	Not significant	beta = 0.01, (-0.06, 0.08), p = 0.828	846	Not significant
Numeric memory	Cognitive function	Number of digits to be memorised/recalled	LINEAR	beta = 0.01, (-0.06, 0.08), p = 0.717	846	Not significant	beta = 0.01, (-0.07, 0.08), p = 0.84	846	Not significant
Numeric memory	Cognitive function	Time to complete test	LINEAR	beta = 0.01, (-0.06, 0.08), p = 0.773	866	Not significant	beta = 0.09, (0.02, 0.16), p = 0.015	866	Nominally significant
Operations	Verbal interview	Operation code: hysterectomy	LOGISTIC-BINARY	OR = 1.07, (0.95, 1.21), p = 0.291	4037/363(4400)	Not significant	OR = 1.03, (0.91, 1.16), p = 0.679	4037/363(4400)	Not significant
Operations	Verbal interview	Operation code: appendicectomy	LOGISTIC-BINARY	OR = 0.95, (0.84, 1.07), p = 0.378	4061/339(4400)	Not significant	OR = 1.09, (0.97, 1.23), p = 0.138	4061/339(4400)	Not significant
Operations	Verbal interview	Interpolated Age of participant when operation took place	LINEAR	beta = -0.01, (-0.04, 0.02), p = 0.639	2968	Not significant	beta = 0, (-0.03, 0.03), p = 0.93	2968	Not significant
Operations	Verbal interview	Operation code: caesarean section / caesarian section	LOGISTIC-BINARY	OR = 1.02, (0.9, 1.15), p = 0.789	4060/340(4400)	Not significant	OR = 1.01, (0.89, 1.14), p = 0.897	4060/340(4400)	Not significant
Operations	Verbal interview	Number of operations, self-reported	ORDERED-LOGISTIC	OR = 1, (0.95, 1.06), p = 0.965	4061	Not significant	OR = 1.06, (1.01, 1.12), p = 0.043	4061	Nominally significant
Pairs matching	Cognitive function online	Number of incorrect matches in round	LINEAR	beta = -0.07, (-0.15, 0.01), p = 0.078	587	Not significant	beta = -0.09, (-0.17, -0.01), p = 0.038	587	Nominally significant
Pairs matching	Cognitive function online	Time to complete round	LINEAR	beta = -0.06, (-0.13, 0.01), p = 0.095	571	Not significant	beta = -0.11, (-0.19, -0.04), p = 0.003	571	Nominally significant
Physical activity yesterday	Diet by 24-hour recall	Time spent doing light physical activity	LOGISTIC-BINARY	OR = 1.11, (0.92, 1.33), p = 0.265	339/210(549)	Not significant	OR = 0.93, (0.76, 1.13), p = 0.446	339/210(549)	Not significant
Prospective memory	Cognitive function	Number of attempts	ORDERED-LOGISTIC	OR = 1.05, (0.97, 1.14), p = 0.247	2248	Not significant	OR = 0.93, (0.86, 1.01), p = 0.13	2248	Not significant
Prospective memory	Cognitive function	Duration screen displayed	LINEAR	beta = 0.02, (-0.02, 0.06), p = 0.386	2626	Not significant	beta = -0.01, (-0.05, 0.03), p = 0.585	2626	Not significant
Prospective memory	Cognitive function	PM: initial answer	LOGISTIC-BINARY	OR = 0.97, (0.9, 1.06), p = 0.535	1279/1305(2584)	Not significant	OR = 1.06, (0.97, 1.15), p = 0.17	1279/1305(2584)	Not significant
Prospective memory	Cognitive function	Prospective memory result	ORDERED-LOGISTIC	OR = 1.02, (0.94, 1.09), p = 0.688	2626	Not significant	OR = 0.96, (0.89, 1.04), p = 0.338	2626	Not significant
Prospective memory	Cognitive function	PM: final answer	LOGISTIC-BINARY	OR = 1.03, (0.89, 1.2), p = 0.698	212/2258(2470)	Not significant	OR = 1, (0.85, 1.16), p = 0.95	212/2258(2470)	Not significant
Prospective memory	Cognitive function	Final attempt correct	LOGISTIC-BINARY	OR = 1.01, (0.89, 1.14), p = 0.902	359/2258(2617)	Not significant	OR = 0.98, (0.86, 1.1), p = 0.693	359/2258(2617)	Not significant
Prospective memory	Cognitive function	Time to answer	LINEAR	beta = 0, (-0.04, 0.04), p = 0.951	2626	Not significant	beta = 0.01, (-0.03, 0.05), p = 0.692	2626	Not significant
Psychosocial factors	Touchscreen	Irritability	LOGISTIC-BINARY	OR = 1.11, (1.03, 1.2), p = 0.006	2863/1038(3901)	Nominally significant	OR = 1.06, (0.98, 1.14), p = 0.156	2863/1038(3901)	Not significant
Psychosocial factors	Touchscreen	Nervous feelings	LOGISTIC-BINARY	OR = 1.1, (1.02, 1.18), p = 0.018	3043/1021(4064)	Nominally significant	OR = 1.09, (1.01, 1.18), p = 0.026	3043/1021(4064)	Nominally significant
Psychosocial factors	Touchscreen	Worry too long after embarrassment	LOGISTIC-BINARY	OR = 1.08, (1.01, 1.16), p = 0.019	1900/2077(3977)	Nominally significant	OR = 1.08, (1.01, 1.15), p = 0.034	1900/2077(3977)	Nominally significant
Psychosocial factors	Touchscreen	Leisure/social activities: Adult education class	LOGISTIC-BINARY	OR = 1.17, (1.02, 1.34), p = 0.025	3991/254(4245)	Nominally significant	OR = 1.06, (0.93, 1.22), p = 0.399	3991/254(4245)	Not significant
Psychosocial factors	Touchscreen	Seen doctor (GP) for nerves, anxiety, tension or depression	LOGISTIC-BINARY	OR = 1.09, (1.01, 1.17), p = 0.026	2998/1209(4207)	Nominally significant	OR = 1.1, (1.02, 1.19), p = 0.01	2998/1209(4207)	Nominally significant
Psychosocial factors	Touchscreen	Tense / 'highly strung'	LOGISTIC-BINARY	OR = 1.08, (0.99, 1.16), p = 0.071	2767/968(3735)	Not significant	OR = 1.09, (1.01, 1.18), p = 0.028	2767/968(3735)	Nominally significant
Psychosocial factors	Touchscreen	Seen a psychiatrist for nerves, anxiety, tension or depression	LOGISTIC-BINARY	OR = 1.09, (0.99, 1.2), p = 0.085	3662/548(4210)	Not significant	OR = 1.03, (0.93, 1.13), p = 0.563	3662/548(4210)	Not significant
Psychosocial factors	Touchscreen	Risk taking	LOGISTIC-BINARY	OR = 0.94, (0.88, 1.01), p = 0.092	2344/1522(3866)	Not significant	OR = 1, (0.93, 1.07), p = 0.959	2344/1522(3866)	Not significant
Psychosocial factors	Touchscreen	Worrier / anxious feelings	LOGISTIC-BINARY	OR = 1.06, (0.99, 1.13), p = 0.11	1734/2334(4068)	Not significant	OR = 1.08, (1.01, 1.15), p = 0.031	1734/2334(4068)	Nominally significant
Psychosocial factors	Touchscreen	Frequency of tiredness / lethargy in last 2 weeks	ORDERED-LOGISTIC	OR = 1.05, (0.99, 1.11), p = 0.14	3973	Not significant	OR = 1.15, (1.08, 1.21), p = 0	3973	Bonferroni significant
Psychosocial factors	Touchscreen	Fed-up feelings	LOGISTIC-BINARY	OR = 0.95, (0.89, 1.02), p = 0.152	2387/1690(4077)	Not significant	OR = 1.11, (1.04, 1.19), p = 0.003	2387/1690(4077)	Nominally significant
Psychosocial factors	Touchscreen	Happiness	LOGISTIC-BINARY	OR = 1.07, (0.97, 1.17), p = 0.187	774/1531(2305)	Not significant	OR = 1.03, (0.94, 1.13), p = 0.528	774/1531(2305)	Not significant
Psychosocial factors	Touchscreen	Frequency of depressed mood in last 2 weeks	ORDERED-LOGISTIC	OR = 1.05, (0.98, 1.12), p = 0.218	3831	Not significant	OR = 1.09, (1.02, 1.17), p = 0.014	3831	Nominally significant
Psychosocial factors	Touchscreen	Suffer from 'nerves'	LOGISTIC-BINARY	OR = 1.05, (0.97, 1.14), p = 0.224	3053/891(3944)	Not significant	OR = 1.07, (0.99, 1.16), p = 0.11	3053/891(3944)	Not significant
Psychosocial factors	Touchscreen	Frequency of unenthusiasm / disinterest in last 2 weeks	ORDERED-LOGISTIC	OR = 1.04, (0.97, 1.11), p = 0.278	3761	Not significant	OR = 1.11, (1.04, 1.18), p = 0.004	3761	Nominally significant
Psychosocial factors	Touchscreen	Loneliness, isolation	LOGISTIC-BINARY	OR = 1.04, (0.96, 1.11), p = 0.342	2903/1214(4117)	Not significant	OR = 1.09, (1.02, 1.17), p = 0.016	2903/1214(4117)	Nominally significant
Psychosocial factors	Touchscreen	Ever manic/hyper for 2 days	LOGISTIC-BINARY	OR = 1.06, (0.94, 1.21), p = 0.344	1986/329(2315)	Not significant	OR = 1.1, (0.97, 1.25), p = 0.143	1986/329(2315)	Not significant
Psychosocial factors	Touchscreen	Longest period of depression	LINEAR	beta = 0.03, (-0.04, 0.1), p = 0.395	887	Not significant	beta = 0.02, (-0.05, 0.1), p = 0.58	887	Not significant
Psychosocial factors	Touchscreen	Neuroticism score	ORDERED-LOGISTIC	OR = 0.97, (0.9, 1.05), p = 0.515	1997	Not significant	OR = 1.1, (1.02, 1.19), p = 0.023	1997	Nominally significant
Psychosocial factors	Touchscreen	Longest period of unenthusiasm / disinterest	LOGISTIC-BINARY	OR = 1.06, (0.88, 1.28), p = 0.518	418/212(630)	Not significant	OR = 0.93, (0.76, 1.14), p = 0.511	418/212(630)	Not significant
Psychosocial factors	Touchscreen	Ever unenthusiastic/disinterested for a whole week	LOGISTIC-BINARY	OR = 1.03, (0.94, 1.13), p = 0.522	1483/832(2315)	Not significant	OR = 1.06, (0.97, 1.17), p = 0.219	1483/832(2315)	Not significant
Psychosocial factors	Touchscreen	Health satisfaction	ORDERED-LOGISTIC	OR = 1.03, (0.95, 1.11), p = 0.532	2268	Not significant	OR = 1.03, (0.95, 1.12), p = 0.475	2268	Not significant
Psychosocial factors	Touchscreen	Number of depression episodes	ORDERED-LOGISTIC	OR = 1.05, (0.92, 1.2), p = 0.533	738	Not significant	OR = 0.95, (0.82, 1.09), p = 0.495	738	Not significant
Psychosocial factors	Touchscreen	Leisure/social activities	LOGISTIC-BINARY	OR = 0.98, (0.92, 1.05), p = 0.534	2730/1515(4245)	Not significant	OR = 0.99, (0.92, 1.05), p = 0.67	2730/1515(4245)	Not significant
Psychosocial factors	Touchscreen	Sensitivity / hurt feelings	LOGISTIC-BINARY	OR = 1.02, (0.95, 1.09), p = 0.561	1552/2502(4054)	Not significant	OR = 1.04, (0.97, 1.11), p = 0.295	1552/2502(4054)	Not significant
Psychosocial factors	Touchscreen	Manic/hyper symptoms: I was more active than usual	LOGISTIC-BINARY	OR = 0.95, (0.79, 1.13), p = 0.564	508/207(715)	Not significant	OR = 0.86, (0.72, 1.04), p = 0.116	508/207(715)	Not significant
Psychosocial factors	Touchscreen	Leisure/social activities: Religious group	LOGISTIC-BINARY	OR = 0.98, (0.91, 1.06), p = 0.634	2966/1279(4245)	Not significant	OR = 1.01, (0.94, 1.09), p = 0.699	2966/1279(4245)	Not significant
Psychosocial factors	Touchscreen	Ever highly irritable/argumentative for 2 days	LOGISTIC-BINARY	OR = 0.98, (0.88, 1.08), p = 0.649	1834/575(2409)	Not significant	OR = 1.04, (0.94, 1.16), p = 0.422	1834/575(2409)	Not significant
Psychosocial factors	Touchscreen	Number of unenthusiastic/disinterested episodes	LOGISTIC-BINARY	OR = 1.04, (0.86, 1.27), p = 0.661	327/214(541)	Not significant	OR = 0.99, (0.8, 1.22), p = 0.923	327/214(541)	Not significant
Psychosocial factors	Touchscreen	Ever depressed for a whole week	LOGISTIC-BINARY	OR = 0.99, (0.9, 1.08), p = 0.768	1358/1131(2489)	Not significant	OR = 1.05, (0.96, 1.14), p = 0.312	1358/1131(2489)	Not significant
Psychosocial factors	Touchscreen	Guilty feelings	LOGISTIC-BINARY	OR = 1.01, (0.94, 1.08), p = 0.797	2595/1351(3946)	Not significant	OR = 1.07, (1, 1.15), p = 0.06	2595/1351(3946)	Not significant
Psychosocial factors	Touchscreen	Able to confide	ORDERED-LOGISTIC	OR = 0.99, (0.94, 1.05), p = 0.853	3619	Not significant	OR = 0.98, (0.92, 1.04), p = 0.529	3619	Not significant
Psychosocial factors	Touchscreen	Frequency of tenseness / restlessness in last 2 weeks	ORDERED-LOGISTIC	OR = 1.01, (0.94, 1.07), p = 0.863	3779	Not significant	OR = 1.06, (0.99, 1.13), p = 0.1	3779	Not significant
Psychosocial factors	Touchscreen	Leisure/social activities: Pub or social club	LOGISTIC-BINARY	OR = 1.01, (0.9, 1.12), p = 0.891	3811/434(4245)	Not significant	OR = 0.96, (0.86, 1.06), p = 0.408	3811/434(4245)	Not significant
Psychosocial factors	Touchscreen	Leisure/social activities: Other group activity	LOGISTIC-BINARY	OR = 1.01, (0.92, 1.1), p = 0.893	3612/633(4245)	Not significant	OR = 1.05, (0.96, 1.15), p = 0.33	3612/633(4245)	Not significant
Psychosocial factors	Touchscreen	Mood swings	LOGISTIC-BINARY	OR = 1, (0.94, 1.07), p = 0.894	1886/2143(4029)	Not significant	OR = 1.01, (0.95, 1.08), p = 0.712	1886/2143(4029)	Not significant
Psychosocial factors	Touchscreen	Leisure/social activities: Sports club or gym	LOGISTIC-BINARY	OR = 1, (0.92, 1.07), p = 0.915	3219/1026(4245)	Not significant	OR = 1, (0.93, 1.08), p = 0.989	3219/1026(4245)	Not significant
Psychosocial factors	Touchscreen	Miserableness	LOGISTIC-BINARY	OR = 1, (0.93, 1.07), p = 0.978	2327/1746(4073)	Not significant	OR = 1.07, (1, 1.14), p = 0.06	2327/1746(4073)	Not significant
Reaction time	Cognitive function	Mean time to correctly identify matches	LINEAR	beta = 0.04, (0, 0.07), p = 0.023	4086	Nominally significant	beta = 0.02, (-0.01, 0.05), p = 0.262	4086	Not significant
Sex-specific factors	Touchscreen	Age when periods started (menarche)	ORDERED-LOGISTIC	OR = 0.92, (0.85, 1), p = 0.076	1631	Not significant	OR = 0.91, (0.83, 0.99), p = 0.046	1631	Nominally significant
Sex-specific factors	Touchscreen	Relative age of first facial hair	LOGISTIC-BINARY	OR = 1.15, (0.98, 1.34), p = 0.08	222/1610(1832)	Not significant	OR = 0.96, (0.83, 1.12), p = 0.631	222/1610(1832)	Not significant
Sex-specific factors	Touchscreen	Ever used hormone-replacement therapy (HRT)	LOGISTIC-BINARY	OR = 1.1, (0.99, 1.23), p = 0.09	1483/538(2021)	Not significant	OR = 0.94, (0.83, 1.05), p = 0.275	1483/538(2021)	Not significant
Sex-specific factors	Touchscreen	Number of spontaneous miscarriages	LOGISTIC-BINARY	OR = 1.12, (0.93, 1.35), p = 0.244	275/282(557)	Not significant	OR = 1.05, (0.87, 1.25), p = 0.626	275/282(557)	Not significant
Sex-specific factors	Touchscreen	Time since last menstrual period	LINEAR	beta = -0.03, (-0.13, 0.06), p = 0.47	511	Not significant	beta = -0.06, (-0.15, 0.04), p = 0.264	511	Not significant
Sex-specific factors	Touchscreen	Ever had stillbirth, spontaneous miscarriage or termination	LOGISTIC-BINARY	OR = 0.97, (0.88, 1.07), p = 0.572	1264/729(1993)	Not significant	OR = 0.99, (0.89, 1.09), p = 0.79	1264/729(1993)	Not significant
Sex-specific factors	Touchscreen	Age at menopause (last menstrual period)	LINEAR	beta = -0.01, (-0.07, 0.05), p = 0.719	1132	Not significant	beta = -0.01, (-0.07, 0.05), p = 0.66	1132	Not significant
Sociodemographics	Touchscreen	Attendance/disability/mobility allowance: Blue badge	LOGISTIC-BINARY	OR = 0.86, (0.76, 0.98), p = 0.025	3856/300(4156)	Nominally significant	OR = 1.13, (0.99, 1.28), p = 0.064	3856/300(4156)	Not significant
Sociodemographics	Touchscreen	Attendance/disability/mobility allowance	LOGISTIC-BINARY	OR = 1.03, (0.94, 1.14), p = 0.524	530/3625(4155)	Not significant	OR = 0.92, (0.84, 1.02), p = 0.114	530/3625(4155)	Not significant
Sociodemographics	Touchscreen	Attendance/disability/mobility allowance: Disability living allowance	LOGISTIC-BINARY	OR = 1, (0.89, 1.12), p = 0.98	3751/404(4155)	Not significant	OR = 1.04, (0.93, 1.16), p = 0.493	3751/404(4155)	Not significant
Spirometry	Physical measures	Forced expiratory volume in 1-second (FEV1)	LINEAR	beta = 0.02, (0, 0.04), p = 0.104	3937	Not significant	beta = -0.01, (-0.04, 0.01), p = 0.281	3937	Not significant
Spirometry	Physical measures	Forced vital capacity (FVC)	LINEAR	beta = 0.02, (-0.01, 0.04), p = 0.158	3937	Not significant	beta = -0.02, (-0.05, 0), p = 0.076	3937	Not significant
Spirometry	Physical measures	Peak expiratory flow (PEF)	LINEAR	beta = 0.01, (-0.01, 0.04), p = 0.304	3937	Not significant	beta = 0, (-0.03, 0.03), p = 0.83	3937	Not significant
Spirometry	Physical measures	Contra-indications for spirometry	LOGISTIC-BINARY	OR = 1.06, (0.94, 1.18), p = 0.355	3977/367(4344)	Not significant	OR = 1.06, (0.94, 1.18), p = 0.353	3977/367(4344)	Not significant
Spirometry	Physical measures	Acceptability of each blow result	ORDERED-LOGISTIC	OR = 1.02, (0.96, 1.08), p = 0.537	3937	Not significant	OR = 1, (0.95, 1.06), p = 0.94	3937	Not significant
Summary Administration	Hospital inpatient	Spells in hospital	ORDERED-LOGISTIC	OR = 0.95, (0.9, 1.02), p = 0.178	3234	Not significant	OR = 1.09, (1.03, 1.17), p = 0.011	3234	Nominally significant
Summary Diagnoses	Hospital inpatient	Diagnoses - ICD10: R63.4 Abnormal weight loss	LOGISTIC-BINARY	OR = 0.89, (0.78, 1.02), p = 0.095	4145/259(4404)	Not significant	OR = 0.97, (0.84, 1.1), p = 0.612	4145/259(4404)	Not significant
Summary Diagnoses	Hospital inpatient	Diagnoses - ICD10: M19.9 Arthrosis, unspecified	LOGISTIC-BINARY	OR = 0.9, (0.8, 1.02), p = 0.112	4073/331(4404)	Not significant	OR = 1.02, (0.9, 1.15), p = 0.761	4073/331(4404)	Not significant
Summary Diagnoses	Hospital inpatient	Diagnoses - ICD10: Z50.1 Other physical therapy	LOGISTIC-BINARY	OR = 0.91, (0.8, 1.02), p = 0.117	4075/329(4404)	Not significant	OR = 1, (0.88, 1.13), p = 0.983	4075/329(4404)	Not significant
Summary Diagnoses	Hospital inpatient	Diagnoses - ICD10: K29.7 Gastritis, unspecified	LOGISTIC-BINARY	OR = 1.08, (0.98, 1.2), p = 0.136	3936/468(4404)	Not significant	OR = 1.1, (0.99, 1.22), p = 0.067	3936/468(4404)	Not significant
Summary Diagnoses	Hospital inpatient	Diagnoses - ICD10: R10.1 Pain localised to upper abdomen	LOGISTIC-BINARY	OR = 1.1, (0.96, 1.25), p = 0.164	4115/289(4404)	Not significant	OR = 0.93, (0.81, 1.05), p = 0.245	4115/289(4404)	Not significant
Summary Diagnoses	Hospital inpatient	Diagnoses - ICD10: K63.5 Polyp of colon	LOGISTIC-BINARY	OR = 0.91, (0.8, 1.04), p = 0.174	4133/271(4404)	Not significant	OR = 1.03, (0.9, 1.18), p = 0.636	4133/271(4404)	Not significant
Summary Diagnoses	Hospital inpatient	Diagnoses - ICD10: I25.8 Other forms of chronic ischaemic heart disease	LOGISTIC-BINARY	OR = 1.1, (0.96, 1.27), p = 0.181	4152/252(4404)	Not significant	OR = 1.09, (0.94, 1.25), p = 0.249	4152/252(4404)	Not significant
Summary Diagnoses	Hospital inpatient	Diagnoses - ICD10: R79.8 Other specified abnormal findings of blood chemistry	LOGISTIC-BINARY	OR = 1.1, (0.95, 1.27), p = 0.199	4177/227(4404)	Not significant	OR = 1.01, (0.88, 1.17), p = 0.881	4177/227(4404)	Not significant
Summary Diagnoses	Hospital inpatient	Diagnoses - ICD10: R13 Dysphagia	LOGISTIC-BINARY	OR = 1.09, (0.95, 1.26), p = 0.207	4161/243(4404)	Not significant	OR = 1.03, (0.9, 1.18), p = 0.671	4161/243(4404)	Not significant
Summary Diagnoses	Hospital inpatient	Diagnoses - ICD10: Z86.4 Personal history of psychoactive substance abuse	LOGISTIC-BINARY	OR = 0.94, (0.84, 1.04), p = 0.225	3912/492(4404)	Not significant	OR = 1.07, (0.96, 1.19), p = 0.209	3912/492(4404)	Not significant
Summary Diagnoses	Hospital inpatient	Diagnoses - ICD10: E11.9 Without complications	LOGISTIC-BINARY	OR = 1.04, (0.97, 1.12), p = 0.227	2787/1617(4404)	Not significant	OR = 1.09, (1.02, 1.17), p = 0.012	2787/1617(4404)	Nominally significant
Summary Diagnoses	Hospital inpatient	Diagnoses - ICD10: F32.9 Depressive episode, unspecified	LOGISTIC-BINARY	OR = 1.07, (0.96, 1.21), p = 0.231	4063/341(4404)	Not significant	OR = 0.99, (0.88, 1.11), p = 0.812	4063/341(4404)	Not significant
Summary Diagnoses	Hospital inpatient	Diagnoses - ICD10: I25.2 Old myocardial infarction	LOGISTIC-BINARY	OR = 0.94, (0.84, 1.05), p = 0.247	3937/467(4404)	Not significant	OR = 1.03, (0.93, 1.15), p = 0.531	3937/467(4404)	Not significant
Summary Diagnoses	Hospital inpatient	Diagnoses - ICD10: K52.9 Non-infective gastro-enteritis and colitis, unspecified	LOGISTIC-BINARY	OR = 0.93, (0.82, 1.06), p = 0.274	4092/312(4404)	Not significant	OR = 1, (0.88, 1.13), p = 0.958	4092/312(4404)	Not significant
Summary Diagnoses	Hospital inpatient	Diagnoses - ICD10: E11.3 With ophthalmic complications	LOGISTIC-BINARY	OR = 1.08, (0.94, 1.23), p = 0.275	4108/296(4404)	Not significant	OR = 1.12, (0.98, 1.27), p = 0.09	4108/296(4404)	Not significant
Summary Diagnoses	Hospital inpatient	Diagnoses - ICD10: K57.3 Diverticular disease of large intestine without perforation or abscess	LOGISTIC-BINARY	OR = 1.07, (0.95, 1.2), p = 0.275	4029/375(4404)	Not significant	OR = 1.08, (0.97, 1.22), p = 0.164	4029/375(4404)	Not significant
Summary Diagnoses	Hospital inpatient	Diagnoses - ICD10: I20.0 Unstable angina	LOGISTIC-BINARY	OR = 0.93, (0.81, 1.07), p = 0.294	4150/254(4404)	Not significant	OR = 1.04, (0.91, 1.19), p = 0.575	4150/254(4404)	Not significant
Summary Diagnoses	Hospital inpatient	Diagnoses - ICD10: D50.8 Other iron deficiency anaemias	LOGISTIC-BINARY	OR = 0.92, (0.8, 1.07), p = 0.297	4190/214(4404)	Not significant	OR = 1, (0.86, 1.16), p = 0.991	4190/214(4404)	Not significant
Summary Diagnoses	Hospital inpatient	Diagnoses - ICD10: R10.4 Other and unspecified abdominal pain	LOGISTIC-BINARY	OR = 1.06, (0.95, 1.18), p = 0.307	3985/419(4404)	Not significant	OR = 1.06, (0.95, 1.18), p = 0.311	3985/419(4404)	Not significant
Summary Diagnoses	Hospital inpatient	Diagnoses - ICD10: K59.0 Constipation	LOGISTIC-BINARY	OR = 1.06, (0.95, 1.18), p = 0.313	3999/405(4404)	Not significant	OR = 0.97, (0.87, 1.08), p = 0.564	3999/405(4404)	Not significant
Summary Diagnoses	Hospital inpatient	Diagnoses - ICD10: R31 Unspecified haematuria	LOGISTIC-BINARY	OR = 0.93, (0.81, 1.07), p = 0.319	4144/260(4404)	Not significant	OR = 1.03, (0.9, 1.18), p = 0.664	4144/260(4404)	Not significant
Summary Diagnoses	Hospital inpatient	Diagnoses - ICD10: Z53.8 Procedure not carried out for other reasons	LOGISTIC-BINARY	OR = 1.06, (0.94, 1.18), p = 0.346	4021/383(4404)	Not significant	OR = 1.11, (0.99, 1.24), p = 0.072	4021/383(4404)	Not significant
Summary Diagnoses	Hospital inpatient	Diagnoses - ICD10: K21.0 Gastro-oesophageal reflux disease with oesophagitis	LOGISTIC-BINARY	OR = 0.93, (0.81, 1.08), p = 0.36	4179/225(4404)	Not significant	OR = 1.14, (0.99, 1.32), p = 0.071	4179/225(4404)	Not significant
Summary Diagnoses	Hospital inpatient	Diagnoses - ICD10: Z96.1 Presence of intraocular lens	LOGISTIC-BINARY	OR = 1.05, (0.94, 1.18), p = 0.375	3970/434(4404)	Not significant	OR = 1.03, (0.92, 1.15), p = 0.571	3970/434(4404)	Not significant
Summary Diagnoses	Hospital inpatient	Diagnoses - ICD10: Z96.6 Presence of orthopaedic joint implants	LOGISTIC-BINARY	OR = 0.93, (0.8, 1.09), p = 0.378	4195/209(4404)	Not significant	OR = 1.09, (0.94, 1.27), p = 0.247	4195/209(4404)	Not significant
Summary Diagnoses	Hospital inpatient	Diagnoses - ICD10: R07.3 Other chest pain	LOGISTIC-BINARY	OR = 1.06, (0.93, 1.21), p = 0.386	4127/277(4404)	Not significant	OR = 0.96, (0.84, 1.09), p = 0.519	4127/277(4404)	Not significant
Summary Diagnoses	Hospital inpatient	Diagnoses - ICD10: Z95.5 Presence of coronary angioplasty implant and graft	LOGISTIC-BINARY	OR = 0.95, (0.85, 1.07), p = 0.432	4023/381(4404)	Not significant	OR = 1.06, (0.94, 1.19), p = 0.332	4023/381(4404)	Not significant
Summary Diagnoses	Hospital inpatient	Diagnoses - ICD10: E87.1 Hypo-osmolality and hyponatraemia	LOGISTIC-BINARY	OR = 1.06, (0.91, 1.24), p = 0.437	4190/214(4404)	Not significant	OR = 0.97, (0.83, 1.12), p = 0.653	4190/214(4404)	Not significant
Summary Diagnoses	Hospital inpatient	Diagnoses - ICD10: Z53.0 Procedure not carried out because of contraindication	LOGISTIC-BINARY	OR = 0.94, (0.81, 1.1), p = 0.447	4202/202(4404)	Not significant	OR = 1.07, (0.92, 1.25), p = 0.376	4202/202(4404)	Not significant
Summary Diagnoses	Hospital inpatient	Diagnoses - ICD10: R06.0 Dyspnoea	LOGISTIC-BINARY	OR = 1.05, (0.92, 1.2), p = 0.453	4133/271(4404)	Not significant	OR = 1.18, (1.04, 1.35), p = 0.013	4133/271(4404)	Nominally significant
Summary Diagnoses	Hospital inpatient	Diagnoses - ICD10: N17.9 Acute renal failure, unspecified	LOGISTIC-BINARY	OR = 0.96, (0.85, 1.08), p = 0.483	4024/380(4404)	Not significant	OR = 1.06, (0.94, 1.19), p = 0.322	4024/380(4404)	Not significant
Summary Diagnoses	Hospital inpatient	Diagnoses - ICD10: N40 Hyperplasia of prostate	LOGISTIC-BINARY	OR = 0.95, (0.84, 1.09), p = 0.485	4062/342(4404)	Not significant	OR = 1.05, (0.93, 1.2), p = 0.424	4062/342(4404)	Not significant
Summary Diagnoses	Hospital inpatient	Diagnoses - ICD10: I20.9 Angina pectoris, unspecified	LOGISTIC-BINARY	OR = 1.03, (0.94, 1.14), p = 0.487	3760/644(4404)	Not significant	OR = 1.07, (0.98, 1.18), p = 0.144	3760/644(4404)	Not significant
Summary Diagnoses	Hospital inpatient	Diagnoses - ICD10: I10 Essential (primary) hypertension	LOGISTIC-BINARY	OR = 1.02, (0.96, 1.1), p = 0.507	2104/2300(4404)	Not significant	OR = 1.09, (1.01, 1.16), p = 0.019	2104/2300(4404)	Nominally significant
Summary Diagnoses	Hospital inpatient	Diagnoses - ICD10: H36.0 Diabetic retinopathy	LOGISTIC-BINARY	OR = 1.05, (0.91, 1.2), p = 0.518	4132/272(4404)	Not significant	OR = 1.11, (0.97, 1.27), p = 0.129	4132/272(4404)	Not significant
Summary Diagnoses	Hospital inpatient	Diagnoses - ICD10: R51 Headache	LOGISTIC-BINARY	OR = 1.04, (0.91, 1.19), p = 0.522	4138/266(4404)	Not significant	OR = 0.99, (0.86, 1.13), p = 0.835	4138/266(4404)	Not significant
Summary Diagnoses	Hospital inpatient	Diagnoses - ICD10: Z87.4 Personal history of diseases of the genito-urinary system	LOGISTIC-BINARY	OR = 1.05, (0.9, 1.22), p = 0.524	4193/211(4404)	Not significant	OR = 1.02, (0.88, 1.18), p = 0.825	4193/211(4404)	Not significant
Summary Diagnoses	Hospital inpatient	Diagnoses - ICD10: R19.4 Change in bowel habit	LOGISTIC-BINARY	OR = 1.04, (0.91, 1.2), p = 0.533	4149/255(4404)	Not significant	OR = 1.07, (0.93, 1.22), p = 0.332	4149/255(4404)	Not significant
Summary Diagnoses	Hospital inpatient	Diagnoses - ICD10: K30 Dyspepsia	LOGISTIC-BINARY	OR = 1.04, (0.91, 1.19), p = 0.544	4145/259(4404)	Not significant	OR = 1.05, (0.92, 1.21), p = 0.445	4145/259(4404)	Not significant
Summary Diagnoses	Hospital inpatient	Diagnoses - ICD10: I25.1 Atherosclerotic heart disease	LOGISTIC-BINARY	OR = 0.98, (0.89, 1.06), p = 0.566	3549/855(4404)	Not significant	OR = 1.05, (0.96, 1.14), p = 0.287	3549/855(4404)	Not significant
Summary Diagnoses	Hospital inpatient	Diagnoses - ICD10: F17.1 Harmful use	LOGISTIC-BINARY	OR = 0.96, (0.83, 1.11), p = 0.602	4172/232(4404)	Not significant	OR = 1.09, (0.94, 1.25), p = 0.248	4172/232(4404)	Not significant
Summary Diagnoses	Hospital inpatient	Diagnoses - ICD10: R11 Nausea and vomiting	LOGISTIC-BINARY	OR = 0.97, (0.85, 1.1), p = 0.611	4099/305(4404)	Not significant	OR = 1.03, (0.91, 1.16), p = 0.671	4099/305(4404)	Not significant
Summary Diagnoses	Hospital inpatient	Diagnoses - ICD10: R07.4 Chest pain, unspecified	LOGISTIC-BINARY	OR = 0.98, (0.9, 1.07), p = 0.647	3604/800(4404)	Not significant	OR = 1, (0.92, 1.09), p = 0.925	3604/800(4404)	Not significant
Summary Diagnoses	Hospital inpatient	Diagnoses - ICD10: E66.9 Obesity, unspecified	LOGISTIC-BINARY	OR = 1.02, (0.92, 1.14), p = 0.671	3968/436(4404)	Not significant	OR = 1.25, (1.12, 1.39), p = 0	3968/436(4404)	Nominally significant
Summary Diagnoses	Hospital inpatient	Diagnoses - ICD10: J45.9 Asthma, unspecified	LOGISTIC-BINARY	OR = 1.02, (0.93, 1.11), p = 0.69	3657/747(4404)	Not significant	OR = 1.02, (0.94, 1.11), p = 0.597	3657/747(4404)	Not significant
Summary Diagnoses	Hospital inpatient	Diagnoses - ICD10: E03.9 Hypothyroidism, unspecified	LOGISTIC-BINARY	OR = 1.02, (0.92, 1.13), p = 0.698	3929/475(4404)	Not significant	OR = 1.08, (0.97, 1.2), p = 0.141	3929/475(4404)	Not significant
Summary Diagnoses	Hospital inpatient	Diagnoses - ICD10: D64.9 Anaemia, unspecified	LOGISTIC-BINARY	OR = 0.98, (0.9, 1.08), p = 0.704	3768/636(4404)	Not significant	OR = 1.03, (0.94, 1.13), p = 0.467	3768/636(4404)	Not significant
Summary Diagnoses	Hospital inpatient	Diagnoses - ICD10: M13.9 Arthritis, unspecified	LOGISTIC-BINARY	OR = 0.97, (0.84, 1.12), p = 0.705	4180/224(4404)	Not significant	OR = 1.19, (1.03, 1.38), p = 0.017	4180/224(4404)	Nominally significant
Summary Diagnoses	Hospital inpatient	Diagnoses - ICD10: Z86.7 Personal history of diseases of the circulatory system	LOGISTIC-BINARY	OR = 0.98, (0.88, 1.09), p = 0.71	3978/426(4404)	Not significant	OR = 1.1, (0.98, 1.22), p = 0.1	3978/426(4404)	Not significant
Summary Diagnoses	Hospital inpatient	Diagnoses - ICD10: R55 Syncope and collapse	LOGISTIC-BINARY	OR = 1.02, (0.9, 1.17), p = 0.738	4127/277(4404)	Not significant	OR = 1.11, (0.98, 1.27), p = 0.103	4127/277(4404)	Not significant
Summary Diagnoses	Hospital inpatient	Diagnoses - ICD10: R42 Dizziness and giddiness	LOGISTIC-BINARY	OR = 0.98, (0.84, 1.13), p = 0.741	4179/225(4404)	Not significant	OR = 1.12, (0.97, 1.29), p = 0.138	4179/225(4404)	Not significant
Summary Diagnoses	Hospital inpatient	Diagnoses - ICD10: N18.9 Chronic renal failure, unspecified	LOGISTIC-BINARY	OR = 0.98, (0.85, 1.12), p = 0.746	4139/265(4404)	Not significant	OR = 1.04, (0.91, 1.19), p = 0.599	4139/265(4404)	Not significant
Summary Diagnoses	Hospital inpatient	Diagnoses - ICD10: K29.6 Other gastritis	LOGISTIC-BINARY	OR = 0.98, (0.84, 1.13), p = 0.748	4192/212(4404)	Not significant	OR = 1.1, (0.95, 1.28), p = 0.201	4192/212(4404)	Not significant
Summary Diagnoses	Hospital inpatient	Diagnoses - ICD10: Z86.6 Personal history of diseases of the nervous system and sense organs	LOGISTIC-BINARY	OR = 1.02, (0.89, 1.17), p = 0.755	4153/251(4404)	Not significant	OR = 1.1, (0.96, 1.27), p = 0.16	4153/251(4404)	Not significant
Summary Diagnoses	Hospital inpatient	Diagnoses - ICD10: K44.9 Diaphragmatic hernia without obstruction or gangrene	LOGISTIC-BINARY	OR = 0.99, (0.89, 1.09), p = 0.764	3856/548(4404)	Not significant	OR = 1.04, (0.95, 1.15), p = 0.381	3856/548(4404)	Not significant
Summary Diagnoses	Hospital inpatient	Diagnoses - ICD10: Z88.8 Personal history of allergy to other drugs, medicaments and biological substances	LOGISTIC-BINARY	OR = 0.98, (0.85, 1.13), p = 0.764	4158/246(4404)	Not significant	OR = 1.01, (0.88, 1.16), p = 0.851	4158/246(4404)	Not significant
Summary Diagnoses	Hospital inpatient	Diagnoses - ICD10: Z92.2 Personal history of long-term (current) use of other medicaments	LOGISTIC-BINARY	OR = 1.01, (0.93, 1.11), p = 0.779	3654/750(4404)	Not significant	OR = 1.13, (1.04, 1.24), p = 0.005	3654/750(4404)	Nominally significant
Summary Diagnoses	Hospital inpatient	Diagnoses - ICD10: Z11.5 Special screening examination for other viral diseases	LOGISTIC-BINARY	OR = 1.02, (0.88, 1.18), p = 0.781	4173/231(4404)	Not significant	OR = 0.91, (0.79, 1.05), p = 0.182	4173/231(4404)	Not significant
Summary Diagnoses	Hospital inpatient	Diagnoses - ICD10: J18.1 Lobar pneumonia, unspecified	LOGISTIC-BINARY	OR = 1.02, (0.88, 1.19), p = 0.798	4191/213(4404)	Not significant	OR = 1.02, (0.88, 1.18), p = 0.834	4191/213(4404)	Not significant
Summary Diagnoses	Hospital inpatient	Diagnoses - ICD10: Z92.1 Personal history of long-term (current) use of anticoagulants	LOGISTIC-BINARY	OR = 1.02, (0.89, 1.16), p = 0.8	4126/278(4404)	Not significant	OR = 0.98, (0.86, 1.12), p = 0.743	4126/278(4404)	Not significant
Summary Diagnoses	Hospital inpatient	Diagnoses - ICD10: M17.9 Gonarthrosis, unspecified	LOGISTIC-BINARY	OR = 1.01, (0.91, 1.13), p = 0.823	3973/431(4404)	Not significant	OR = 1.12, (1, 1.25), p = 0.043	3973/431(4404)	Nominally significant
Summary Diagnoses	Hospital inpatient	Diagnoses - ICD10: Z82.4 Family history of ischaemic heart disease and other diseases of the circulatory system	LOGISTIC-BINARY	OR = 0.99, (0.9, 1.09), p = 0.833	3866/538(4404)	Not significant	OR = 1.01, (0.92, 1.11), p = 0.833	3866/538(4404)	Not significant
Summary Diagnoses	Hospital inpatient	Diagnoses - ICD10: J22 Unspecified acute lower respiratory infection	LOGISTIC-BINARY	OR = 0.99, (0.86, 1.13), p = 0.851	4136/268(4404)	Not significant	OR = 1.08, (0.95, 1.23), p = 0.249	4136/268(4404)	Not significant
Summary Diagnoses	Hospital inpatient	Diagnoses - ICD10: R69 Unknown and unspecified causes of morbidity	LOGISTIC-BINARY	OR = 0.99, (0.88, 1.11), p = 0.866	4050/354(4404)	Not significant	OR = 1.02, (0.91, 1.14), p = 0.76	4050/354(4404)	Not significant
Summary Diagnoses	Hospital inpatient	Diagnoses - ICD10: Z88.0 Personal history of allergy to penicillin	LOGISTIC-BINARY	OR = 0.99, (0.88, 1.11), p = 0.868	4023/381(4404)	Not significant	OR = 1.07, (0.96, 1.2), p = 0.229	4023/381(4404)	Not significant
Summary Diagnoses	Hospital inpatient	Diagnoses - ICD10: N39.0 Urinary tract infection, site not specified	LOGISTIC-BINARY	OR = 0.99, (0.88, 1.11), p = 0.871	4024/380(4404)	Not significant	OR = 1.02, (0.91, 1.14), p = 0.756	4024/380(4404)	Not significant
Summary Diagnoses	Hospital inpatient	Diagnoses - ICD10: K21.9 Gastro-oesophageal reflux disease without oesophagitis	LOGISTIC-BINARY	OR = 0.99, (0.9, 1.09), p = 0.887	3865/539(4404)	Not significant	OR = 1.05, (0.95, 1.16), p = 0.304	3865/539(4404)	Not significant
Summary Diagnoses	Hospital inpatient	Diagnoses - ICD10: H26.9 Cataract, unspecified	LOGISTIC-BINARY	OR = 1.01, (0.92, 1.1), p = 0.892	3650/754(4404)	Not significant	OR = 1, (0.91, 1.09), p = 0.98	3650/754(4404)	Not significant
Summary Diagnoses	Hospital inpatient	Diagnoses - ICD10: E78.0 Pure hypercholesterolaemia	LOGISTIC-BINARY	OR = 1, (0.94, 1.08), p = 0.894	2827/1577(4404)	Not significant	OR = 1.01, (0.94, 1.08), p = 0.831	2827/1577(4404)	Not significant
Summary Diagnoses	Hospital inpatient	Diagnoses - ICD10: Z87.1 Personal history of diseases of the digestive system	LOGISTIC-BINARY	OR = 0.99, (0.89, 1.11), p = 0.895	4001/403(4404)	Not significant	OR = 1.16, (1.04, 1.29), p = 0.01	4001/403(4404)	Nominally significant
Summary Diagnoses	Hospital inpatient	Diagnoses - ICD10: D50.9 Iron deficiency anaemia, unspecified	LOGISTIC-BINARY	OR = 1, (0.89, 1.11), p = 0.928	3961/443(4404)	Not significant	OR = 1.05, (0.94, 1.17), p = 0.359	3961/443(4404)	Not significant
Summary Diagnoses	Hospital inpatient	Diagnoses - ICD10: H25.1 Senile nuclear cataract	LOGISTIC-BINARY	OR = 1, (0.9, 1.13), p = 0.937	3999/405(4404)	Not significant	OR = 1.17, (1.04, 1.31), p = 0.008	3999/405(4404)	Nominally significant
Summary Diagnoses	Hospital inpatient	Diagnoses - ICD10: Z95.1 Presence of aortocoronary bypass graft	LOGISTIC-BINARY	OR = 1, (0.87, 1.16), p = 0.947	4148/256(4404)	Not significant	OR = 1.1, (0.95, 1.26), p = 0.193	4148/256(4404)	Not significant
Summary Diagnoses	Hospital inpatient	Diagnoses - ICD10: I25.9 Chronic ischaemic heart disease, unspecified	LOGISTIC-BINARY	OR = 1, (0.91, 1.1), p = 0.959	3687/717(4404)	Not significant	OR = 1.11, (1.01, 1.21), p = 0.028	3687/717(4404)	Nominally significant
Summary Diagnoses	Hospital inpatient	Diagnoses - ICD10: N18.3 Chronic kidney disease, stage 3	LOGISTIC-BINARY	OR = 1, (0.86, 1.17), p = 0.974	4191/213(4404)	Not significant	OR = 1.03, (0.89, 1.2), p = 0.701	4191/213(4404)	Not significant
Summary Diagnoses	Hospital inpatient	Diagnoses - ICD10: E78.5 Hyperlipidaemia, unspecified	LOGISTIC-BINARY	OR = 1, (0.88, 1.13), p = 0.993	4070/334(4404)	Not significant	OR = 1.01, (0.9, 1.14), p = 0.837	4070/334(4404)	Not significant
Summary Diagnoses	Hospital inpatient	Diagnoses - ICD10: A09.9 Gastroenteritis and colitis of unspecified origin	LOGISTIC-BINARY	OR = 1, (0.87, 1.15), p = 0.994	4156/248(4404)	Not significant	OR = 1.07, (0.94, 1.23), p = 0.313	4156/248(4404)	Not significant
Summary Diagnoses	Hospital inpatient	Diagnoses - ICD10: K62.5 Haemorrhage of anus and rectum	LOGISTIC-BINARY	OR = 1, (0.87, 1.15), p = 0.999	4149/255(4404)	Not significant	OR = 1, (0.88, 1.15), p = 0.95	4149/255(4404)	Not significant
Summary Operations	Hospital inpatient	Operative procedures - secondary OPCS4: Y98.1 Radiology of one body area (or < 20 minutes)	LOGISTIC-BINARY	OR = 0.91, (0.84, 0.99), p = 0.031	3617/787(4404)	Nominally significant	OR = 1.13, (0.98, 1.3), p = 0.083	4153/251(4404)	Not significant
Summary Operations	Hospital inpatient	Operative procedures - OPCS4: Z28.3 Ascending colon	LOGISTIC-BINARY	OR = 0.87, (0.75, 1), p = 0.056	4170/234(4404)	Not significant	OR = 1.09, (0.95, 1.25), p = 0.235	4170/234(4404)	Not significant
Summary Operations	Hospital inpatient	Operative procedures - secondary OPCS4: Z28.5 Descending colon	LOGISTIC-BINARY	OR = 0.88, (0.76, 1.01), p = 0.072	4181/223(4404)	Not significant	OR = 0.99, (0.86, 1.14), p = 0.899	4181/223(4404)	Not significant
Summary Operations	Hospital inpatient	Operative procedures - main OPCS4: K75.1 Percutaneous transluminal balloon angioplasty and insertion of 1-2 drug-eluting stents into coronary artery	LOGISTIC-BINARY	OR = 0.89, (0.78, 1.02), p = 0.098	4134/270(4404)	Not significant	OR = 1.05, (0.91, 1.2), p = 0.513	4134/270(4404)	Not significant
Summary Operations	Hospital inpatient	Operative procedures - OPCS4: Y98.1 Radiology of one body area (or < 20 minutes)	LOGISTIC-BINARY	OR = 0.94, (0.87, 1.01), p = 0.104	3366/1038(4404)	Not significant	OR = 1.03, (0.96, 1.11), p = 0.438	3366/1038(4404)	Not significant
Summary Operations	Hospital inpatient	Operative procedures - main OPCS4: U21.2 Computed tomography NEC	LOGISTIC-BINARY	OR = 0.91, (0.82, 1.02), p = 0.104	3975/429(4404)	Not significant	OR = 1.08, (0.97, 1.2), p = 0.182	3975/429(4404)	Not significant
Summary Operations	Hospital inpatient	Operative procedures - OPCS4: Y53.2 Approach to organ under ultrasonic control	LOGISTIC-BINARY	OR = 0.92, (0.83, 1.02), p = 0.114	3903/501(4404)	Not significant	OR = 1.04, (0.94, 1.15), p = 0.457	3903/501(4404)	Not significant
Summary Operations	Hospital inpatient	Operative procedures - OPCS4: K75.1 Percutaneous transluminal balloon angioplasty and insertion of 1-2 drug-eluting stents into coronary artery	LOGISTIC-BINARY	OR = 0.9, (0.78, 1.03), p = 0.12	4131/273(4404)	Not significant	OR = 1.05, (0.92, 1.2), p = 0.487	4131/273(4404)	Not significant
Summary Operations	Hospital inpatient	Operative procedures - OPCS4: Y53.4 Approach to organ under fluoroscopic control	LOGISTIC-BINARY	OR = 1.07, (0.98, 1.16), p = 0.129	3481/923(4404)	Not significant	OR = 1.12, (1.03, 1.21), p = 0.007	3481/923(4404)	Nominally significant
Summary Operations	Hospital inpatient	Operative procedures - OPCS4: Z27.2 Stomach	LOGISTIC-BINARY	OR = 1.07, (0.98, 1.16), p = 0.145	3655/749(4404)	Not significant	OR = 1.1, (1.01, 1.19), p = 0.033	3655/749(4404)	Nominally significant
Summary Operations	Hospital inpatient	Operative procedures - main OPCS4: K63.4 Coronary arteriography using two catheters	LOGISTIC-BINARY	OR = 1.08, (0.97, 1.21), p = 0.155	3954/450(4404)	Not significant	OR = 1.13, (1.01, 1.25), p = 0.029	3954/450(4404)	Nominally significant
Summary Operations	Hospital inpatient	Operative procedures - main OPCS4: H20.1 Fibreoptic endoscopic snare resection of lesion of colon	LOGISTIC-BINARY	OR = 0.91, (0.8, 1.05), p = 0.19	4145/259(4404)	Not significant	OR = 1.02, (0.89, 1.17), p = 0.726	4145/259(4404)	Not significant
Summary Operations	Hospital inpatient	Operative procedures - OPCS4: U21.2 Computed tomography NEC	LOGISTIC-BINARY	OR = 0.95, (0.86, 1.04), p = 0.244	3762/642(4404)	Not significant	OR = 1.09, (1, 1.19), p = 0.062	3762/642(4404)	Not significant
Summary Operations	Hospital inpatient	Operative procedures - secondary OPCS4: Y97.3 Radiology with post contrast	LOGISTIC-BINARY	OR = 0.94, (0.84, 1.05), p = 0.246	4000/404(4404)	Not significant	OR = 1.01, (0.9, 1.12), p = 0.907	4000/404(4404)	Not significant
Summary Operations	Hospital inpatient	Operative procedures - OPCS4: S06.9 Unspecified other excision of lesion of skin	LOGISTIC-BINARY	OR = 0.92, (0.79, 1.06), p = 0.264	4184/220(4404)	Not significant	OR = 0.98, (0.84, 1.13), p = 0.733	4184/220(4404)	Not significant
Summary Operations	Hospital inpatient	Operative procedures - OPCS4: H20.1 Fibreoptic endoscopic snare resection of lesion of colon	LOGISTIC-BINARY	OR = 0.93, (0.81, 1.06), p = 0.275	4133/271(4404)	Not significant	OR = 1.05, (0.92, 1.2), p = 0.488	4133/271(4404)	Not significant
Summary Operations	Hospital inpatient	Operative procedures - secondary OPCS4: Y53.4 Approach to organ under fluoroscopic control	LOGISTIC-BINARY	OR = 1.05, (0.96, 1.14), p = 0.297	3604/800(4404)	Not significant	OR = 1.09, (1.01, 1.19), p = 0.036	3604/800(4404)	Nominally significant
Summary Operations	Hospital inpatient	Operative procedures - secondary OPCS4: Z94.3 Left sided operation	LOGISTIC-BINARY	OR = 0.95, (0.88, 1.04), p = 0.298	3645/759(4404)	Not significant	OR = 1.03, (0.96, 1.11), p = 0.341	3120/1284(4404)	Not significant
Summary Operations	Hospital inpatient	Operative procedures - secondary OPCS4: Y53.2 Approach to organ under ultrasonic control	LOGISTIC-BINARY	OR = 0.94, (0.84, 1.06), p = 0.309	4005/399(4404)	Not significant	OR = 1.05, (0.94, 1.17), p = 0.397	4005/399(4404)	Not significant
Summary Operations	Hospital inpatient	Operative procedures - OPCS4: Y97.3 Radiology with post contrast	LOGISTIC-BINARY	OR = 0.95, (0.87, 1.05), p = 0.313	3817/587(4404)	Not significant	OR = 1.03, (0.94, 1.13), p = 0.511	3817/587(4404)	Not significant
Summary Operations	Hospital inpatient	Operative procedures - OPCS4: M45.9 Unspecified diagnostic endoscopic examination of bladder	LOGISTIC-BINARY	OR = 1.05, (0.95, 1.17), p = 0.321	3911/493(4404)	Not significant	OR = 1.11, (1.01, 1.23), p = 0.039	3911/493(4404)	Nominally significant
Summary Operations	Hospital inpatient	Operative procedures - secondary OPCS4: Z27.4 Duodenum	LOGISTIC-BINARY	OR = 0.96, (0.88, 1.04), p = 0.324	3663/741(4404)	Not significant	OR = 1.05, (0.96, 1.14), p = 0.28	3663/741(4404)	Not significant
Summary Operations	Hospital inpatient	Operative procedures - main OPCS4: H25.9 Unspecified diagnostic endoscopic examination of lower bowel using fibreoptic sigmoidoscope	LOGISTIC-BINARY	OR = 0.95, (0.85, 1.05), p = 0.327	3955/449(4404)	Not significant	OR = 1.01, (0.91, 1.12), p = 0.916	3955/449(4404)	Not significant
Summary Operations	Hospital inpatient	Operative procedures - OPCS4: Z28.5 Descending colon	LOGISTIC-BINARY	OR = 0.94, (0.83, 1.06), p = 0.331	4095/309(4404)	Not significant	OR = 1.03, (0.91, 1.17), p = 0.608	4095/309(4404)	Not significant
Summary Operations	Hospital inpatient	Operative procedures - secondary OPCS4: Z28.2 Caecum	LOGISTIC-BINARY	OR = 0.95, (0.86, 1.05), p = 0.339	3939/465(4404)	Not significant	OR = 0.96, (0.86, 1.06), p = 0.405	3939/465(4404)	Not significant
Summary Operations	Hospital inpatient	Operative procedures - main OPCS4: H22.1 Diagnostic fibreoptic endoscopic examination of colon and biopsy of lesion of colon	LOGISTIC-BINARY	OR = 1.05, (0.95, 1.16), p = 0.353	3913/491(4404)	Not significant	OR = 1.1, (0.99, 1.22), p = 0.068	3913/491(4404)	Not significant
Summary Operations	Hospital inpatient	Operative procedures - OPCS4: K63.6 Coronary arteriography NEC	LOGISTIC-BINARY	OR = 0.94, (0.82, 1.08), p = 0.383	4131/273(4404)	Not significant	OR = 0.96, (0.84, 1.1), p = 0.581	4131/273(4404)	Not significant
Summary Operations	Hospital inpatient	Operative procedures - OPCS4: G45.1 Fibreoptic endoscopic examination of upper gastrointestinal tract and biopsy of lesion of upper gastrointestinal tract	LOGISTIC-BINARY	OR = 1.03, (0.96, 1.11), p = 0.403	3127/1277(4404)	Not significant	OR = 1.1, (1.03, 1.18), p = 0.007	3127/1277(4404)	Nominally significant
Summary Operations	Hospital inpatient	Operative procedures - OPCS4: K63.4 Coronary arteriography using two catheters	LOGISTIC-BINARY	OR = 1.04, (0.94, 1.16), p = 0.415	3880/524(4404)	Not significant	OR = 1.1, (0.99, 1.21), p = 0.072	3880/524(4404)	Not significant
Summary Operations	Hospital inpatient	Operative procedures - secondary OPCS4: C90.1 Topical anaesthetic	LOGISTIC-BINARY	OR = 0.94, (0.81, 1.1), p = 0.442	4194/210(4404)	Not significant	OR = 0.99, (0.85, 1.15), p = 0.88	4194/210(4404)	Not significant
Summary Operations	Hospital inpatient	Operative procedures - OPCS4: C90.1 Topical anaesthetic	LOGISTIC-BINARY	OR = 0.94, (0.81, 1.1), p = 0.442	4194/210(4404)	Not significant	OR = 0.99, (0.85, 1.15), p = 0.88	4194/210(4404)	Not significant
Summary Operations	Hospital inpatient	Operative procedures - OPCS4: U05.1 Computed tomography of head	LOGISTIC-BINARY	OR = 0.97, (0.87, 1.07), p = 0.493	3890/514(4404)	Not significant	OR = 1.04, (0.94, 1.15), p = 0.457	3890/514(4404)	Not significant
Summary Operations	Hospital inpatient	Operative procedures - secondary OPCS4: Z94.1 Bilateral operation	LOGISTIC-BINARY	OR = 1.04, (0.92, 1.18), p = 0.5	4079/325(4404)	Not significant	OR = 1.08, (0.96, 1.22), p = 0.209	4092/312(4404)	Not significant
Summary Operations	Hospital inpatient	Operative procedures - secondary OPCS4: Z94.2 Right sided operation	LOGISTIC-BINARY	OR = 0.97, (0.89, 1.06), p = 0.505	3685/719(4404)	Not significant	OR = 1.09, (1, 1.19), p = 0.056	3685/719(4404)	Not significant
Summary Operations	Hospital inpatient	Operative procedures - main OPCS4: G45.1 Fibreoptic endoscopic examination of upper gastrointestinal tract and biopsy of lesion of upper gastrointestinal tract	LOGISTIC-BINARY	OR = 1.02, (0.95, 1.1), p = 0.559	3179/1225(4404)	Not significant	OR = 1.1, (1.02, 1.18), p = 0.01	3179/1225(4404)	Nominally significant
Summary Operations	Hospital inpatient	Operative procedures - OPCS4: Z28.6 Sigmoid colon	LOGISTIC-BINARY	OR = 0.97, (0.86, 1.09), p = 0.562	4068/336(4404)	Not significant	OR = 1.08, (0.96, 1.22), p = 0.187	4068/336(4404)	Not significant
Summary Operations	Hospital inpatient	Operative procedures - secondary OPCS4: C90.3 Subtenons anaesthetic	LOGISTIC-BINARY	OR = 0.96, (0.84, 1.1), p = 0.576	4135/269(4404)	Not significant	OR = 1.16, (1.01, 1.33), p = 0.032	4135/269(4404)	Nominally significant
Summary Operations	Hospital inpatient	Operative procedures - OPCS4: C90.3 Subtenons anaesthetic	LOGISTIC-BINARY	OR = 0.96, (0.84, 1.1), p = 0.576	4135/269(4404)	Not significant	OR = 1.16, (1.01, 1.33), p = 0.032	4135/269(4404)	Nominally significant
Summary Operations	Hospital inpatient	Operative procedures - secondary OPCS4: Z92.6 Abdomen NEC	LOGISTIC-BINARY	OR = 1.04, (0.91, 1.18), p = 0.582	4097/307(4404)	Not significant	OR = 1.07, (0.94, 1.21), p = 0.303	4097/307(4404)	Not significant
Summary Operations	Hospital inpatient	Operative procedures - main OPCS4: U05.1 Computed tomography of head	LOGISTIC-BINARY	OR = 0.97, (0.87, 1.08), p = 0.609	3985/419(4404)	Not significant	OR = 1.05, (0.94, 1.17), p = 0.362	3985/419(4404)	Not significant
Summary Operations	Hospital inpatient	Operative procedures - secondary OPCS4: U21.2 Computed tomography NEC	LOGISTIC-BINARY	OR = 0.97, (0.84, 1.11), p = 0.611	4139/265(4404)	Not significant	OR = 1.05, (0.92, 1.2), p = 0.479	4139/265(4404)	Not significant
Summary Operations	Hospital inpatient	Operative procedures - main OPCS4: M45.9 Unspecified diagnostic endoscopic examination of bladder	LOGISTIC-BINARY	OR = 1.03, (0.92, 1.15), p = 0.616	3976/428(4404)	Not significant	OR = 1.09, (0.98, 1.21), p = 0.12	3976/428(4404)	Not significant
Summary Operations	Hospital inpatient	Operative procedures - OPCS4: K63.3 Angiocardiography of left side of heart NEC	LOGISTIC-BINARY	OR = 1.03, (0.91, 1.16), p = 0.638	4060/344(4404)	Not significant	OR = 1.05, (0.93, 1.18), p = 0.468	4060/344(4404)	Not significant
Summary Operations	Hospital inpatient	Operative procedures - OPCS4: Z29.1 Rectum	LOGISTIC-BINARY	OR = 0.97, (0.84, 1.12), p = 0.642	4175/229(4404)	Not significant	OR = 0.94, (0.82, 1.09), p = 0.404	4175/229(4404)	Not significant
Summary Operations	Hospital inpatient	Operative procedures - secondary OPCS4: Z27.2 Stomach	LOGISTIC-BINARY	OR = 1.02, (0.93, 1.12), p = 0.661	3837/567(4404)	Not significant	OR = 1.07, (0.97, 1.17), p = 0.179	3837/567(4404)	Not significant
Summary Operations	Hospital inpatient	Operative procedures - main OPCS4: H22.9 Unspecified diagnostic endoscopic examination of colon	LOGISTIC-BINARY	OR = 0.98, (0.9, 1.07), p = 0.672	3729/675(4404)	Not significant	OR = 1.02, (0.94, 1.12), p = 0.625	3729/675(4404)	Not significant
Summary Operations	Hospital inpatient	Operative procedures - OPCS4: H25.9 Unspecified diagnostic endoscopic examination of lower bowel using fibreoptic sigmoidoscope	LOGISTIC-BINARY	OR = 0.98, (0.89, 1.08), p = 0.678	3901/503(4404)	Not significant	OR = 1.01, (0.91, 1.11), p = 0.857	3901/503(4404)	Not significant
Summary Operations	Hospital inpatient	Operative procedures - OPCS4: Z27.4 Duodenum	LOGISTIC-BINARY	OR = 0.98, (0.91, 1.06), p = 0.687	3414/990(4404)	Not significant	OR = 1.04, (0.97, 1.13), p = 0.29	3414/990(4404)	Not significant
Summary Operations	Hospital inpatient	Operative procedures - OPCS4: Z94.3 Left sided operation	LOGISTIC-BINARY	OR = 0.99, (0.92, 1.05), p = 0.696	2362/2042(4404)	Not significant	OR = 1.05, (0.98, 1.12), p = 0.14	2362/2042(4404)	Not significant
Summary Operations	Hospital inpatient	Operative procedures - OPCS4: Z92.4 Chest NEC	LOGISTIC-BINARY	OR = 0.97, (0.84, 1.13), p = 0.732	4172/232(4404)	Not significant	OR = 0.99, (0.86, 1.14), p = 0.893	4172/232(4404)	Not significant
Summary Operations	Hospital inpatient	Operative procedures - secondary OPCS4: C71.2 Phacoemulsification of lens	LOGISTIC-BINARY	OR = 0.99, (0.91, 1.07), p = 0.732	3274/1130(4404)	Not significant	OR = 1.05, (0.97, 1.14), p = 0.205	3274/1130(4404)	Not significant
Summary Operations	Hospital inpatient	Operative procedures - OPCS4: Y98.3 Radiology of three body areas (or 20-40 minutes)	LOGISTIC-BINARY	OR = 0.97, (0.83, 1.14), p = 0.736	4203/201(4404)	Not significant	OR = 1.03, (0.88, 1.2), p = 0.698	4203/201(4404)	Not significant
Summary Operations	Hospital inpatient	Operative procedures - OPCS4: Y98.2 Radiology of two body areas	LOGISTIC-BINARY	OR = 0.98, (0.88, 1.1), p = 0.741	3996/408(4404)	Not significant	OR = 1.14, (1.02, 1.27), p = 0.019	3996/408(4404)	Nominally significant
Summary Operations	Hospital inpatient	Operative procedures - OPCS4: C71.2 Phacoemulsification of lens	LOGISTIC-BINARY	OR = 0.99, (0.91, 1.07), p = 0.762	3258/1146(4404)	Not significant	OR = 1.05, (0.97, 1.14), p = 0.211	3258/1146(4404)	Not significant
Summary Operations	Hospital inpatient	Operative procedures - OPCS4: Z27.6 Ileum	LOGISTIC-BINARY	OR = 1.02, (0.91, 1.14), p = 0.765	4049/355(4404)	Not significant	OR = 0.98, (0.87, 1.1), p = 0.742	4049/355(4404)	Not significant
Summary Operations	Hospital inpatient	Operative procedures - secondary OPCS4: U20.1 Transthoracic echocardiography	LOGISTIC-BINARY	OR = 1.02, (0.89, 1.16), p = 0.784	4103/301(4404)	Not significant	OR = 1.02, (0.9, 1.16), p = 0.747	4103/301(4404)	Not significant
Summary Operations	Hospital inpatient	Operative procedures - OPCS4: H22.1 Diagnostic fibreoptic endoscopic examination of colon and biopsy of lesion of colon	LOGISTIC-BINARY	OR = 1.01, (0.92, 1.12), p = 0.787	3873/531(4404)	Not significant	OR = 1.1, (1, 1.21), p = 0.054	3873/531(4404)	Not significant
Summary Operations	Hospital inpatient	Operative procedures - main OPCS4: G45.9 Unspecified diagnostic fibreoptic endoscopic examination of upper gastrointestinal tract	LOGISTIC-BINARY	OR = 1.01, (0.92, 1.11), p = 0.812	3796/608(4404)	Not significant	OR = 1.01, (0.92, 1.11), p = 0.778	3796/608(4404)	Not significant
Summary Operations	Hospital inpatient	Operative procedures - main OPCS4: K63.3 Angiocardiography of left side of heart NEC	LOGISTIC-BINARY	OR = 1.02, (0.89, 1.15), p = 0.82	4093/311(4404)	Not significant	OR = 1.01, (0.89, 1.15), p = 0.83	4093/311(4404)	Not significant
Summary Operations	Hospital inpatient	Operative procedures - OPCS4: H22.9 Unspecified diagnostic endoscopic examination of colon	LOGISTIC-BINARY	OR = 0.99, (0.91, 1.08), p = 0.844	3616/788(4404)	Not significant	OR = 1.01, (0.93, 1.1), p = 0.767	3616/788(4404)	Not significant
Summary Operations	Hospital inpatient	Operative procedures - OPCS4: Z92.6 Abdomen NEC	LOGISTIC-BINARY	OR = 0.99, (0.89, 1.1), p = 0.863	3961/443(4404)	Not significant	OR = 1.05, (0.95, 1.17), p = 0.338	3961/443(4404)	Not significant
Summary Operations	Hospital inpatient	Operative procedures - main OPCS4: X99.8 No procedure performed	LOGISTIC-BINARY	OR = 0.99, (0.93, 1.06), p = 0.864	1787/2617(4404)	Not significant	OR = 1.04, (0.97, 1.11), p = 0.259	1787/2617(4404)	Not significant
Summary Operations	Hospital inpatient	Operative procedures - main OPCS4: W40.1 Primary total prosthetic replacement of knee joint using cement	LOGISTIC-BINARY	OR = 1.01, (0.87, 1.18), p = 0.868	4192/212(4404)	Not significant	OR = 1.06, (0.91, 1.23), p = 0.474	4192/212(4404)	Not significant
Summary Operations	Hospital inpatient	Operative procedures - secondary OPCS4: Y98.2 Radiology of two body areas	LOGISTIC-BINARY	OR = 0.99, (0.86, 1.14), p = 0.871	4171/233(4404)	Not significant	OR = 1.06, (0.92, 1.22), p = 0.419	4171/233(4404)	Not significant
Summary Operations	Hospital inpatient	Operative procedures - secondary OPCS4: Z28.6 Sigmoid colon	LOGISTIC-BINARY	OR = 0.99, (0.86, 1.14), p = 0.88	4171/233(4404)	Not significant	OR = 1, (0.87, 1.15), p = 0.98	4171/233(4404)	Not significant
Summary Operations	Hospital inpatient	Operative procedures - OPCS4: Z94.1 Bilateral operation	LOGISTIC-BINARY	OR = 1.01, (0.92, 1.1), p = 0.885	3767/637(4404)	Not significant	OR = 1.05, (0.96, 1.15), p = 0.291	3767/637(4404)	Not significant
Summary Operations	Hospital inpatient	Operative procedures - OPCS4: X29.2 Continuous intravenous infusion of therapeutic substance NEC	LOGISTIC-BINARY	OR = 1.01, (0.87, 1.18), p = 0.904	4201/203(4404)	Not significant	OR = 1.02, (0.88, 1.19), p = 0.798	4201/203(4404)	Not significant
Summary Operations	Hospital inpatient	Operative procedures - OPCS4: W40.1 Primary total prosthetic replacement of knee joint using cement	LOGISTIC-BINARY	OR = 1.01, (0.87, 1.18), p = 0.908	4190/214(4404)	Not significant	OR = 1.07, (0.92, 1.24), p = 0.412	4190/214(4404)	Not significant
Summary Operations	Hospital inpatient	Operative procedures - OPCS4: Z28.2 Caecum	LOGISTIC-BINARY	OR = 1, (0.91, 1.09), p = 0.915	3761/643(4404)	Not significant	OR = 1, (0.92, 1.1), p = 0.965	3761/643(4404)	Not significant
Summary Operations	Hospital inpatient	Operative procedures - OPCS4: Y75.2 Laparoscopic approach to abdominal cavity NEC	LOGISTIC-BINARY	OR = 1.01, (0.88, 1.15), p = 0.924	4139/265(4404)	Not significant	OR = 1.06, (0.93, 1.21), p = 0.406	4139/265(4404)	Not significant
Summary Operations	Hospital inpatient	Operative procedures - OPCS4: U20.1 Transthoracic echocardiography	LOGISTIC-BINARY	OR = 1, (0.91, 1.11), p = 0.929	3898/506(4404)	Not significant	OR = 1.06, (0.95, 1.17), p = 0.3	3898/506(4404)	Not significant
Summary Operations	Hospital inpatient	Operative procedures - OPCS4: C75.1 Insertion of prosthetic replacement for lens NEC	LOGISTIC-BINARY	OR = 1, (0.92, 1.09), p = 0.942	3257/1147(4404)	Not significant	OR = 1.06, (0.98, 1.15), p = 0.143	3257/1147(4404)	Not significant
Summary Operations	Hospital inpatient	Operative procedures - secondary OPCS4: Y75.2 Laparoscopic approach to abdominal cavity NEC	LOGISTIC-BINARY	OR = 1.01, (0.87, 1.16), p = 0.944	4171/233(4404)	Not significant	OR = 1.07, (0.93, 1.24), p = 0.325	4171/233(4404)	Not significant
Summary Operations	Hospital inpatient	Operative procedures - secondary OPCS4: Z27.6 Ileum	LOGISTIC-BINARY	OR = 1, (0.87, 1.14), p = 0.955	4140/264(4404)	Not significant	OR = 0.99, (0.86, 1.13), p = 0.828	4140/264(4404)	Not significant
Summary Operations	Hospital inpatient	Operative procedures - main OPCS4: C75.1 Insertion of prosthetic replacement for lens NEC	LOGISTIC-BINARY	OR = 1, (0.92, 1.08), p = 0.956	3284/1120(4404)	Not significant	OR = 1.05, (0.97, 1.14), p = 0.246	3284/1120(4404)	Not significant
Summary Operations	Hospital inpatient	Operative procedures - OPCS4: O16.1 Pelvis NEC	LOGISTIC-BINARY	OR = 1, (0.89, 1.12), p = 0.96	4018/386(4404)	Not significant	OR = 1.06, (0.95, 1.19), p = 0.297	4018/386(4404)	Not significant
Summary Operations	Hospital inpatient	Operative procedures - OPCS4: Z94.2 Right sided operation	LOGISTIC-BINARY	OR = 1, (0.94, 1.07), p = 0.961	2282/2122(4404)	Not significant	OR = 1.05, (0.98, 1.12), p = 0.138	2282/2122(4404)	Not significant
Summary Operations	Hospital inpatient	Operative procedures - OPCS4: G45.9 Unspecified diagnostic fibreoptic endoscopic examination of upper gastrointestinal tract	LOGISTIC-BINARY	OR = 1, (0.91, 1.1), p = 0.973	3770/634(4404)	Not significant	OR = 1.02, (0.94, 1.12), p = 0.606	3770/634(4404)	Not significant
Summary Operations	Hospital inpatient	Operative procedures - main OPCS4: U20.1 Transthoracic echocardiography	LOGISTIC-BINARY	OR = 1, (0.87, 1.15), p = 0.974	4141/263(4404)	Not significant	OR = 1.09, (0.95, 1.25), p = 0.208	4141/263(4404)	Not significant
Summary Operations	Hospital inpatient	Operative procedures - secondary OPCS4: O16.1 Pelvis NEC	LOGISTIC-BINARY	OR = 1, (0.89, 1.12), p = 0.989	4025/379(4404)	Not significant	OR = 1.05, (0.93, 1.17), p = 0.433	4025/379(4404)	Not significant
Summary Operations	Hospital inpatient	Operative procedures - OPCS4: Z28.4 Transverse colon	LOGISTIC-BINARY	OR = 1, (0.86, 1.16), p = 0.993	4196/208(4404)	Not significant	OR = 1.01, (0.87, 1.18), p = 0.852	4196/208(4404)	Not significant
Summary Operations	Hospital inpatient	Operative procedures - OPCS4: X99.8 No procedure performed	LOGISTIC-BINARY	OR = 1, (0.94, 1.07), p = 0.995	1719/2685(4404)	Not significant	OR = 1.05, (0.98, 1.12), p = 0.147	1719/2685(4404)	Not significant
Summary Psychiatric	Hospital inpatient	Detention categories: Informal, not formally detained	LOGISTIC-BINARY	OR = 0.99, (0.89, 1.1), p = 0.827	3990/414(4404)	Not significant	OR = 1.1, (0.99, 1.23), p = 0.085	3990/414(4404)	Not significant
Symbol digit substitution	Cognitive function online	Number of symbol digit matches made correctly	LINEAR	beta = 0.02, (-0.05, 0.09), p = 0.631	584	Not significant	beta = 0.01, (-0.06, 0.09), p = 0.762	584	Not significant
Symbol digit substitution	Cognitive function online	Number of symbol digit matches attempted	LINEAR	beta = 0.01, (-0.06, 0.08), p = 0.775	584	Not significant	beta = 0, (-0.07, 0.07), p = 0.982	584	Not significant
Symbol digit substitution	Cognitive function online	Duration to entering value	LINEAR	beta = -0.01, (-0.08, 0.06), p = 0.795	584	Not significant	beta = 0.01, (-0.07, 0.08), p = 0.863	584	Not significant
Symbol digit substitution	Cognitive function online	Values entered	LINEAR	beta = 0.01, (-0.08, 0.09), p = 0.9	584	Not significant	beta = 0.07, (-0.02, 0.16), p = 0.135	584	Not significant
Trail making	Cognitive function online	Interval between previous point and current one in numeric path (trail #1)	LINEAR	beta = 0.04, (-0.04, 0.12), p = 0.36	553	Not significant	beta = -0.05, (-0.14, 0.03), p = 0.226	553	Not significant
Trail making	Cognitive function online	Interval between previous point and current one in alphanumeric path (trail #2)	LINEAR	beta = -0.02, (-0.1, 0.06), p = 0.629	521	Not significant	beta = -0.11, (-0.19, -0.03), p = 0.01	521	Nominally significant
Traumatic events	Mental health	Felt very upset when reminded of stressful experience in past month	LOGISTIC-BINARY	OR = 0.87, (0.74, 1.03), p = 0.098	437/246(683)	Not significant	OR = 1.09, (0.93, 1.29), p = 0.287	437/246(683)	Not significant
Traumatic events	Mental health	Victim of physically violent crime	LOGISTIC-BINARY	OR = 1.01, (0.85, 1.19), p = 0.922	574/207(781)	Not significant	OR = 1.06, (0.9, 1.25), p = 0.496	574/207(781)	Not significant
Urine assays	Assay results	Microalbumin in urine	LINEAR	beta = 0.03, (-0.03, 0.08), p = 0.33	1706	Not significant	beta = 0.01, (-0.04, 0.06), p = 0.641	1706	Not significant
Urine assays	Assay results	Potassium in urine	LINEAR	beta = -0.01, (-0.04, 0.03), p = 0.755	4209	Not significant	beta = 0.01, (-0.02, 0.04), p = 0.512	4209	Not significant
Urine assays	Assay results	Creatinine (enzymatic) in urine	LINEAR	beta = 0, (-0.03, 0.03), p = 0.812	4217	Not significant	beta = 0.02, (-0.01, 0.05), p = 0.171	4217	Not significant
Urine assays	Assay results	Sodium in urine	LINEAR	beta = 0, (-0.03, 0.03), p = 0.85	4205	Not significant	beta = 0.02, (-0.01, 0.05), p = 0.26	4205	Not significant

### Sheet: S13. Sens AN vs AN weighted
Supplementary Table 13. Significant pheWAS results for the sensitivity analysis applying sampling weights in the anorexia nervosa polygenic score associations versus association results in which no sampling weights were applied.
Variable name	Category	UK Biobank trait	UK Biobank trait level	Regression type	Main analysis effect size (95% CIs), p	Sampling weights effect size (95% CIs), p	Difference in effect size (after weights applied)	Significance
48	Anthropometric	Waist circumference	NA	Linear	beta = -0.05 (-0.05, -0.04), p = 0	beta = -0.05 (-0.05, -0.04), p = 0	0.001741	Both
49	Anthropometric	Hip circumference	NA	Linear	beta = -0.05 (-0.05, -0.04), p = 0	beta = -0.05 (-0.06, -0.04), p = 0	0.002309	Both
3143	Anthropometric	Ankle spacing width	NA	Linear	beta = -0.02 (-0.03, -0.02), p = 0	beta = -0.02 (-0.03, -0.01), p = 4e-10	-0.001051	Both
3144	Anthropometric	Heel Broadband ultrasound attenuation	NA	Linear	beta = -0.01 (-0.02, -0.01), p = 1.899e-07	beta = -0.02 (-0.02, -0.01), p = 2.94487e-05	0.003987	Main analysis only
3160	Anthropometric	Weight	NA	Linear	beta = -0.06 (-0.09, -0.04), p = 2.243e-07	beta = -0.04 (-0.09, 0.01), p = 0.111522039	-0.022475	Main analysis only
4100	Anthropometric	Ankle spacing width (left)	NA	Linear	beta = -0.02 (-0.02, -0.02), p = 0	beta = -0.03 (-0.04, -0.02), p = 2.144e-06	0.006098	Both
4119	Anthropometric	Ankle spacing width (right)	NA	Linear	beta = -0.02 (-0.03, -0.02), p = 0	beta = -0.03 (-0.04, -0.02), p = 3.706e-07	0.006744	Both
21001	Anthropometric	BMI (initial assessment centre)	NA	Linear	beta = -0.06 (-0.06, -0.05), p = 0	beta = -0.05 (-0.06, -0.05), p = 0	-0.000605	Both
22403	Anthropometric	Anterior thigh lean muscle volume (right)	NA	Linear	beta = -0.02 (-0.03, -0.01), p = 2.802e-07	beta = -0.02 (-0.04, -0.01), p = 0.0013180865	0.001306	Main analysis only
22404	Anthropometric	Posterior thigh lean muscle volume (right)	NA	Linear	beta = -0.03 (-0.03, -0.02), p = 3.7e-09	beta = -0.03 (-0.04, -0.01), p = 7.87764e-05	0.00239	Main analysis only
22405	Anthropometric	Anterior thigh lean muscle volume (left)	NA	Linear	beta = -0.02 (-0.03, -0.01), p = 2.266e-07	beta = -0.02 (-0.04, -0.01), p = 0.0010680108	0.001781	Main analysis only
22406	Anthropometric	Posterior thigh lean muscle volume (left)	NA	Linear	beta = -0.02 (-0.03, -0.02), p = 1.82e-08	beta = -0.03 (-0.04, -0.01), p = 9.10871e-05	0.004058	Main analysis only
22407	Anthropometric	Visceral adipose tissue volume (VAT)	NA	Linear	beta = -0.05 (-0.06, -0.04), p = 0	beta = -0.06 (-0.08, -0.03), p = 1.021e-07	0.002982	Both
22408	Anthropometric	Abdominal subcutaneous adipose tissue volume (ASAT)	NA	Linear	beta = -0.05 (-0.06, -0.04), p = 0	beta = -0.05 (-0.08, -0.03), p = 2.5585e-06	0.003707	Both
22409	Anthropometric	Total thigh muscle volume	NA	Linear	beta = -0.03 (-0.03, -0.02), p = 3.4e-09	beta = -0.03 (-0.04, -0.01), p = 0.0001092714	0.002784	Main analysis only
22410	Anthropometric	Total trunk fat volume	NA	Linear	beta = -0.06 (-0.07, -0.05), p = 0	beta = -0.06 (-0.09, -0.04), p = 1.543e-07	0.005582	Both
22415	Anthropometric	Total adipose tissue volume	NA	Linear	beta = -0.07 (-0.09, -0.04), p = 8.3e-09	beta = -0.07 (-0.11, -0.04), p = 0.0001885065	0.008084	Main analysis only
22427	Anthropometric	Body surface area	NA	Linear	beta = -0.04 (-0.04, -0.03), p = 0	beta = -0.03 (-0.05, -0.02), p = 2.5225e-06	-0.002657	Both
22432	Anthropometric	Total abdominal adipose tissue index	NA	Linear	beta = -0.06 (-0.07, -0.04), p = 0	beta = -0.07 (-0.09, -0.04), p = 7.54e-08	0.007162	Both
22433	Anthropometric	Weight-to-muscle ratio	NA	Linear	beta = -0.03 (-0.04, -0.02), p = 3.975e-07	beta = -0.03 (-0.05, -0.01), p = 0.0077585997	-0.001163	Main analysis only
22434	Anthropometric	Abdominal fat ratio	NA	Linear	beta = -0.05 (-0.06, -0.03), p = 0	beta = -0.05 (-0.07, -0.03), p = 1.29977e-05	0.002948	Main analysis only
23099	Anthropometric	Body fat percentage	NA	Linear	beta = -0.04 (-0.04, -0.04), p = 0	beta = -0.04 (-0.05, -0.04), p = 0	0.00065	Both
23100	Anthropometric	Whole body fat mass	NA	Linear	beta = -0.05 (-0.06, -0.05), p = 0	beta = -0.05 (-0.06, -0.05), p = 0	0.00093	Both
23101	Anthropometric	Whole body fat-free mass	NA	Linear	beta = -0.02 (-0.02, -0.02), p = 0	beta = -0.02 (-0.02, -0.01), p = 0	2e-05	Both
23102	Anthropometric	Whole body water mass	NA	Linear	beta = -0.02 (-0.02, -0.02), p = 0	beta = -0.02 (-0.02, -0.02), p = 0	0.000264	Both
23105	Anthropometric	Basal metabolic rate	NA	Linear	beta = -0.02 (-0.03, -0.02), p = 0	beta = -0.02 (-0.03, -0.02), p = 0	0.000211	Both
23106	Anthropometric	Impedance of whole body	NA	Linear	beta = 0.02 (0.02, 0.02), p = 0	beta = 0.02 (0.01, 0.02), p = 0	-0.001074	Both
23107	Anthropometric	Impedance of leg (right)	NA	Linear	beta = 0.02 (0.01, 0.02), p = 0	beta = 0.02 (0.01, 0.03), p = 0	-0.001723	Both
23108	Anthropometric	Impedance of leg (left)	NA	Linear	beta = 0.02 (0.01, 0.02), p = 0	beta = 0.02 (0.01, 0.02), p = 0	-0.001003	Both
23109	Anthropometric	Impedance of arm (right)	NA	Linear	beta = 0.02 (0.02, 0.02), p = 0	beta = 0.02 (0.01, 0.02), p = 0	-0.000893	Both
23110	Anthropometric	Impedance of arm (left)	NA	Linear	beta = 0.02 (0.01, 0.02), p = 0	beta = 0.02 (0.01, 0.02), p = 0	-0.000668	Both
23111	Anthropometric	Leg fat percentage (right)	NA	Linear	beta = -0.03 (-0.03, -0.03), p = 0	beta = -0.03 (-0.04, -0.03), p = 0	0.000758	Both
23112	Anthropometric	Leg fat mass (right)	NA	Linear	beta = -0.04 (-0.05, -0.04), p = 0	beta = -0.04 (-0.05, -0.04), p = 0	0.001036	Both
23113	Anthropometric	Leg fat-free mass (right)	NA	Linear	beta = -0.02 (-0.02, -0.02), p = 0	beta = -0.02 (-0.03, -0.02), p = 0	0.000863	Both
23114	Anthropometric	Leg predicted mass (right)	NA	Linear	beta = -0.02 (-0.02, -0.02), p = 0	beta = -0.02 (-0.03, -0.02), p = 0	0.000797	Both
23115	Anthropometric	Leg fat percentage (left)	NA	Linear	beta = -0.03 (-0.03, -0.03), p = 0	beta = -0.03 (-0.04, -0.03), p = 0	0.001097	Both
23116	Anthropometric	Leg fat mass (left)	NA	Linear	beta = -0.04 (-0.05, -0.04), p = 0	beta = -0.04 (-0.05, -0.04), p = 0	0.00126	Both
23117	Anthropometric	Leg fat-free mass (left)	NA	Linear	beta = -0.02 (-0.02, -0.02), p = 0	beta = -0.02 (-0.03, -0.02), p = 0	0.000471	Both
23118	Anthropometric	Leg predicted mass (left)	NA	Linear	beta = -0.02 (-0.02, -0.02), p = 0	beta = -0.02 (-0.03, -0.02), p = 0	0.000508	Both
23119	Anthropometric	Arm fat percentage (right)	NA	Linear	beta = -0.04 (-0.04, -0.04), p = 0	beta = -0.04 (-0.04, -0.03), p = 0	-0.000356	Both
23120	Anthropometric	Arm fat mass (right)	NA	Linear	beta = -0.05 (-0.06, -0.05), p = 0	beta = -0.05 (-0.06, -0.05), p = 0	-0.000794	Both
23121	Anthropometric	Arm fat-free mass (right)	NA	Linear	beta = -0.02 (-0.02, -0.02), p = 0	beta = -0.02 (-0.02, -0.02), p = 0	0.000685	Both
23122	Anthropometric	Arm predicted mass (right)	NA	Linear	beta = -0.02 (-0.02, -0.02), p = 0	beta = -0.02 (-0.02, -0.02), p = 0	0.000618	Both
23123	Anthropometric	Arm fat percentage (left)	NA	Linear	beta = -0.04 (-0.04, -0.04), p = 0	beta = -0.04 (-0.04, -0.03), p = 0	-2.5e-05	Both
23124	Anthropometric	Arm fat mass (left)	NA	Linear	beta = -0.05 (-0.06, -0.05), p = 0	beta = -0.05 (-0.06, -0.05), p = 0	-0.000793	Both
23125	Anthropometric	Arm fat-free mass (left)	NA	Linear	beta = -0.02 (-0.02, -0.02), p = 0	beta = -0.02 (-0.03, -0.02), p = 0	0.000664	Both
23126	Anthropometric	Arm predicted mass (left)	NA	Linear	beta = -0.02 (-0.02, -0.02), p = 0	beta = -0.02 (-0.03, -0.02), p = 0	9.2e-05	Both
23127	Anthropometric	Trunk fat percentage	NA	Linear	beta = -0.05 (-0.05, -0.04), p = 0	beta = -0.05 (-0.05, -0.04), p = 0	0.000279	Both
23128	Anthropometric	Trunk fat mass	NA	Linear	beta = -0.05 (-0.06, -0.05), p = 0	beta = -0.05 (-0.06, -0.05), p = 0	0.000666	Both
23129	Anthropometric	Trunk fat-free mass	NA	Linear	beta = -0.01 (-0.02, -0.01), p = 0	beta = -0.01 (-0.02, -0.01), p = 0	-9.3e-05	Both
23130	Anthropometric	Trunk predicted mass	NA	Linear	beta = -0.01 (-0.02, -0.01), p = 0	beta = -0.01 (-0.02, -0.01), p = 0	-0.000156	Both
23202	Anthropometric	L1-L4 average width	NA	Linear	beta = -0.02 (-0.03, -0.01), p = 3.2866e-06	beta = -0.02 (-0.03, 0), p = 0.0096154972	-0.002165	Main analysis only
23203	Anthropometric	L1-L4 BMC (bone mineral content)	NA	Linear	beta = -0.03 (-0.03, -0.02), p = 5e-09	beta = -0.03 (-0.04, -0.02), p = 2.99443e-05	0.002802	Main analysis only
23204	Anthropometric	L1-L4 BMD (bone mineral density)	NA	Linear	beta = -0.03 (-0.04, -0.02), p = 4.25e-08	beta = -0.03 (-0.05, -0.02), p = 2.38806e-05	0.005563	Main analysis only
23205	Anthropometric	L1-L4 BMD (bone mineral density) T-score	NA	Linear	beta = -0.03 (-0.04, -0.02), p = 4.75e-08	beta = -0.04 (-0.05, -0.02), p = 3.06399e-05	0.00545	Main analysis only
23208	Anthropometric	Femur neck BMD (bone mineral density) (right)	NA	Linear	beta = -0.03 (-0.04, -0.02), p = 5.39e-08	beta = -0.03 (-0.05, -0.01), p = 0.0003541598	0.001711	Main analysis only
23209	Anthropometric	Femur neck BMD (bone mineral density) T-score (right)	NA	Linear	beta = -0.03 (-0.04, -0.02), p = 4.07e-08	beta = -0.03 (-0.05, -0.01), p = 0.000443141	0.001127	Main analysis only
23210	Anthropometric	Femur shaft BMD (bone mineral density) (right)	NA	Linear	beta = -0.03 (-0.04, -0.02), p = 2.31e-08	beta = -0.03 (-0.05, -0.01), p = 0.000928533	-0.000315	Main analysis only
23212	Anthropometric	Femur total BMD (bone mineral density) (right)	NA	Linear	beta = -0.03 (-0.04, -0.02), p = 0	beta = -0.03 (-0.05, -0.02), p = 1.89738e-05	0.001331	Main analysis only
23213	Anthropometric	Femur total BMD (bone mineral density) T-score (right)	NA	Linear	beta = -0.04 (-0.05, -0.03), p = 0	beta = -0.04 (-0.05, -0.02), p = 3.70483e-05	0.000305	Main analysis only
23214	Anthropometric	Femur troch BMD (bone mineral density) (right)	NA	Linear	beta = -0.04 (-0.05, -0.03), p = 0	beta = -0.04 (-0.05, -0.02), p = 5.625e-07	0.001137	Both
23215	Anthropometric	Femur troch BMD (bone mineral density) T-score (right)	NA	Linear	beta = -0.04 (-0.05, -0.03), p = 0	beta = -0.04 (-0.06, -0.03), p = 1.4915e-06	0.000526	Both
23218	Anthropometric	Femur wards BMD (bone mineral density) (right)	NA	Linear	beta = -0.03 (-0.04, -0.01), p = 1.3573e-06	beta = -0.03 (-0.05, -0.01), p = 0.0003497247	0.005837	Main analysis only
23219	Anthropometric	Femur wards BMD (bone mineral density) T-score (right)	NA	Linear	beta = -0.03 (-0.04, -0.02), p = 1.6027e-06	beta = -0.03 (-0.05, -0.01), p = 0.0005459532	0.0055	Main analysis only
23220	Anthropometric	Arm BMC (bone mineral content) (left)	NA	Linear	beta = -0.03 (-0.04, -0.01), p = 3.7298e-06	beta = -0.03 (-0.05, -0.01), p = 0.0003608127	0.005099	Main analysis only
23221	Anthropometric	Arm BMD (bone mineral density) (left)	NA	Linear	beta = -0.04 (-0.05, -0.03), p = 1.2e-09	beta = -0.04 (-0.06, -0.02), p = 3.2981e-06	0.003222	Both
23223	Anthropometric	Arm BMD (bone mineral density) (right)	NA	Linear	beta = -0.04 (-0.05, -0.03), p = 3e-10	beta = -0.04 (-0.06, -0.02), p = 2.51091e-05	-0.000995	Main analysis only
23224	Anthropometric	Arms BMC (bone mineral content)	NA	Linear	beta = -0.02 (-0.03, -0.01), p = 2.4e-09	beta = -0.02 (-0.03, -0.01), p = 2.33813e-05	0.002012	Main analysis only
23225	Anthropometric	Arms BMD (bone mineral density)	NA	Linear	beta = -0.03 (-0.04, -0.02), p = 0	beta = -0.03 (-0.04, -0.02), p = 6.837e-07	0.001988	Both
23227	Anthropometric	Leg BMD (bone mineral density) (left)	NA	Linear	beta = -0.03 (-0.04, -0.02), p = 2.1108e-06	beta = -0.03 (-0.05, -0.01), p = 0.0005667933	0.002259	Main analysis only
23228	Anthropometric	Leg BMC (bone mineral content) (right)	NA	Linear	beta = -0.03 (-0.04, -0.02), p = 8.828e-07	beta = -0.03 (-0.04, -0.01), p = 0.0058337431	-0.002691	Main analysis only
23229	Anthropometric	Leg BMD (bone mineral density) (right)	NA	Linear	beta = -0.03 (-0.04, -0.02), p = 3.408e-06	beta = -0.03 (-0.05, -0.01), p = 0.0026622168	-0.000505	Main analysis only
23230	Anthropometric	Legs BMC (bone mineral content)	NA	Linear	beta = -0.02 (-0.03, -0.01), p = 3.6e-09	beta = -0.02 (-0.03, -0.01), p = 0.0003363101	-0.0007	Main analysis only
23231	Anthropometric	Legs BMD (bone mineral density)	NA	Linear	beta = -0.02 (-0.03, -0.01), p = 1.88e-08	beta = -0.03 (-0.04, -0.01), p = 5.10363e-05	0.003383	Main analysis only
23232	Anthropometric	Pelvis BMD (bone mineral density)	NA	Linear	beta = -0.03 (-0.04, -0.02), p = 3e-09	beta = -0.03 (-0.05, -0.02), p = 7.64974e-05	0.002967	Main analysis only
23233	Anthropometric	Ribs BMD (bone mineral density)	NA	Linear	beta = -0.04 (-0.05, -0.03), p = 0	beta = -0.04 (-0.06, -0.03), p = 1.3e-09	0.003324	Both
23234	Anthropometric	Spine BMD (bone mineral density)	NA	Linear	beta = -0.03 (-0.04, -0.03), p = 0	beta = -0.04 (-0.05, -0.02), p = 6.12e-08	0.003365	Both
23235	Anthropometric	Total BMC (bone mineral content)	NA	Linear	beta = -0.02 (-0.03, -0.02), p = 0	beta = -0.03 (-0.04, -0.02), p = 2.893e-06	0.002243	Both
23236	Anthropometric	Total BMD (bone mineral density)	NA	Linear	beta = -0.03 (-0.03, -0.02), p = 4.4e-09	beta = -0.03 (-0.04, -0.02), p = 2.65656e-05	0.004057	Main analysis only
23237	Anthropometric	Total BMD (bone mineral density) (left)	NA	Linear	beta = -0.03 (-0.05, -0.02), p = 7.0861e-06	beta = -0.03 (-0.05, -0.01), p = 0.0058608483	-0.003094	Main analysis only
23239	Anthropometric	Total BMD (bone mineral density) T-score	NA	Linear	beta = -0.03 (-0.04, -0.02), p = 1.8e-09	beta = -0.04 (-0.05, -0.02), p = 1.72897e-05	0.004989	Main analysis only
23240	Anthropometric	Trunk BMC (bone mineral content)	NA	Linear	beta = -0.04 (-0.04, -0.03), p = 0	beta = -0.04 (-0.05, -0.03), p = 2e-10	0.003554	Both
23241	Anthropometric	Trunk BMD (bone mineral density)	NA	Linear	beta = -0.03 (-0.04, -0.03), p = 0	beta = -0.04 (-0.05, -0.02), p = 1.822e-07	0.003292	Both
23242	Anthropometric	Trunk BMD (bone mineral density) (left)	NA	Linear	beta = -0.04 (-0.06, -0.03), p = 1.9e-08	beta = -0.04 (-0.07, -0.02), p = 8.9961e-05	0.002505	Main analysis only
23243	Anthropometric	Trunk BMD (bone mineral density) (right)	NA	Linear	beta = -0.04 (-0.06, -0.03), p = 3.92e-08	beta = -0.05 (-0.07, -0.02), p = 5.04955e-05	0.004239	Main analysis only
23247	Anthropometric	Android tissue fat percentage	NA	Linear	beta = -0.06 (-0.07, -0.05), p = 0	beta = -0.06 (-0.08, -0.04), p = 1e-10	0.002301	Both
23248	Anthropometric	Android total mass	NA	Linear	beta = -0.05 (-0.06, -0.04), p = 0	beta = -0.05 (-0.07, -0.04), p = 1e-10	0.002345	Both
23252	Anthropometric	Arm total mass (left)	NA	Linear	beta = -0.05 (-0.06, -0.04), p = 0	beta = -0.07 (-0.09, -0.04), p = 1.78e-08	0.018438	Both
23255	Anthropometric	Arm tissue fat percentage (right)	NA	Linear	beta = -0.03 (-0.04, -0.02), p = 4.6066e-06	beta = -0.03 (-0.05, -0.01), p = 0.0020701228	0.003114	Main analysis only
23256	Anthropometric	Arm total mass (right)	NA	Linear	beta = -0.05 (-0.07, -0.04), p = 0	beta = -0.07 (-0.09, -0.04), p = 1.1e-08	0.017024	Both
23259	Anthropometric	Arms tissue fat percentage	NA	Linear	beta = -0.03 (-0.03, -0.02), p = 0	beta = -0.03 (-0.04, -0.01), p = 2.45128e-05	-0.000339	Main analysis only
23260	Anthropometric	Arms total mass	NA	Linear	beta = -0.05 (-0.06, -0.04), p = 0	beta = -0.05 (-0.06, -0.03), p = 5e-10	-0.000117	Both
23264	Anthropometric	Gynoid tissue fat percentage	NA	Linear	beta = -0.03 (-0.04, -0.02), p = 0	beta = -0.03 (-0.04, -0.01), p = 0.0001273491	-0.005018	Main analysis only
23265	Anthropometric	Gynoid total mass	NA	Linear	beta = -0.05 (-0.06, -0.04), p = 0	beta = -0.05 (-0.07, -0.03), p = 1.64e-08	-0.002113	Both
23269	Anthropometric	Leg total mass (left)	NA	Linear	beta = -0.05 (-0.07, -0.04), p = 1e-10	beta = -0.07 (-0.1, -0.04), p = 8.062e-07	0.016524	Both
23273	Anthropometric	Leg total mass (right)	NA	Linear	beta = -0.05 (-0.07, -0.04), p = 1e-10	beta = -0.07 (-0.1, -0.04), p = 7.627e-07	0.017131	Both
23276	Anthropometric	Legs tissue fat percentage	NA	Linear	beta = -0.02 (-0.03, -0.01), p = 2.2e-09	beta = -0.02 (-0.03, 0), p = 0.0172428297	-0.006717	Main analysis only
23277	Anthropometric	Legs total mass	NA	Linear	beta = -0.05 (-0.06, -0.04), p = 0	beta = -0.05 (-0.06, -0.03), p = 1.056e-07	-0.003342	Both
23281	Anthropometric	Total tissue fat percentage	NA	Linear	beta = -0.05 (-0.05, -0.04), p = 0	beta = -0.04 (-0.06, -0.03), p = 2.16e-08	-0.001045	Both
23283	Anthropometric	Total mass	NA	Linear	beta = -0.05 (-0.06, -0.04), p = 0	beta = -0.05 (-0.07, -0.04), p = 0	0.001016	Both
23286	Anthropometric	Trunk tissue fat percentage	NA	Linear	beta = -0.06 (-0.07, -0.05), p = 0	beta = -0.06 (-0.08, -0.04), p = 1e-10	0.001932	Both
23287	Anthropometric	Trunk total mass	NA	Linear	beta = -0.05 (-0.06, -0.04), p = 0	beta = -0.06 (-0.07, -0.04), p = 0	0.003362	Both
23290	Anthropometric	Femur shaft BMD (bone mineral density) (left)	NA	Linear	beta = -0.03 (-0.04, -0.02), p = 0	beta = -0.03 (-0.05, -0.01), p = 0.0001494802	-0.002913	Main analysis only
23291	Anthropometric	Femur total BMD (bone mineral density) (left)	NA	Linear	beta = -0.04 (-0.05, -0.03), p = 0	beta = -0.04 (-0.05, -0.02), p = 2.8222e-06	-0.000506	Both
23293	Anthropometric	Femur total BMD (bone mineral density) T-score (left)	NA	Linear	beta = -0.04 (-0.05, -0.03), p = 0	beta = -0.04 (-0.06, -0.02), p = 4.4464e-06	-0.001303	Both
23295	Anthropometric	Femur troch BMD (bone mineral density) (left)	NA	Linear	beta = -0.04 (-0.05, -0.03), p = 0	beta = -0.04 (-0.05, -0.03), p = 4.14e-08	0.00231	Both
23297	Anthropometric	Femur wards BMD (bone mineral density) (left)	NA	Linear	beta = -0.03 (-0.04, -0.02), p = 2.99e-08	beta = -0.03 (-0.05, -0.01), p = 0.0004826606	0.001262	Main analysis only
23298	Anthropometric	Femur troch BMD (bone mineral density) T-score (left)	NA	Linear	beta = -0.05 (-0.06, -0.04), p = 0	beta = -0.05 (-0.07, -0.03), p = 4.41e-08	0.002574	Both
23299	Anthropometric	Femur neck BMD (bone mineral density) (left)	NA	Linear	beta = -0.03 (-0.04, -0.02), p = 6.56e-08	beta = -0.02 (-0.04, -0.01), p = 0.003086899	-0.003132	Main analysis only
23300	Anthropometric	Femur neck BMD (bone mineral density) T-score (left)	NA	Linear	beta = -0.03 (-0.04, -0.02), p = 3.57e-08	beta = -0.03 (-0.04, -0.01), p = 0.0028353165	-0.003594	Main analysis only
23301	Anthropometric	Femur wards BMD (bone mineral density) T-score (left)	NA	Linear	beta = -0.03 (-0.04, -0.02), p = 1.76e-08	beta = -0.03 (-0.05, -0.01), p = 0.0004260389	0.001395	Main analysis only
23304	Anthropometric	Trunk bone area	NA	Linear	beta = -0.03 (-0.04, -0.03), p = 0	beta = -0.04 (-0.05, -0.02), p = 7.3e-09	0.003088	Both
23308	Anthropometric	Pelvis BMC (bone mineral content)	NA	Linear	beta = -0.02 (-0.03, -0.02), p = 1.9e-09	beta = -0.03 (-0.04, -0.02), p = 1.39014e-05	0.003288	Main analysis only
23309	Anthropometric	Ribs bone area	NA	Linear	beta = -0.04 (-0.05, -0.03), p = 0	beta = -0.05 (-0.06, -0.03), p = 0	0.003239	Both
23310	Anthropometric	Ribs BMC (bone mineral content)	NA	Linear	beta = -0.04 (-0.05, -0.04), p = 0	beta = -0.05 (-0.06, -0.03), p = 0	0.003583	Both
23311	Anthropometric	Spine bone area	NA	Linear	beta = -0.03 (-0.04, -0.02), p = 1.2e-09	beta = -0.03 (-0.04, -0.02), p = 2.16643e-05	0.00219	Main analysis only
23312	Anthropometric	Spine BMC (bone mineral content)	NA	Linear	beta = -0.04 (-0.04, -0.03), p = 0	beta = -0.04 (-0.05, -0.03), p = 1.28e-08	0.002927	Both
23320	Anthropometric	Leg BMC (bone mineral content) (left)	NA	Linear	beta = -0.03 (-0.04, -0.02), p = 1.1164e-06	beta = -0.03 (-0.04, -0.01), p = 0.0029865472	-0.001192	Main analysis only
23327	Anthropometric	Femur neck BMC (bone mineral content) (left)	NA	Linear	beta = -0.02 (-0.03, -0.01), p = 7.53e-08	beta = -0.02 (-0.03, -0.01), p = 0.0051037441	-0.004067	Main analysis only
23328	Anthropometric	Femur neck BMC (bone mineral content) (right)	NA	Linear	beta = -0.02 (-0.03, -0.02), p = 1.48e-08	beta = -0.03 (-0.04, -0.01), p = 0.0001273284	0.001658	Main analysis only
23331	Anthropometric	Femur shaft BMC (bone mineral content) (left)	NA	Linear	beta = -0.03 (-0.04, -0.02), p = 0	beta = -0.03 (-0.04, -0.01), p = 0.0002666685	-0.007149	Main analysis only
23332	Anthropometric	Femur shaft BMC (bone mineral content) (right)	NA	Linear	beta = -0.03 (-0.04, -0.02), p = 0	beta = -0.03 (-0.04, -0.01), p = 0.0001478834	-0.002642	Main analysis only
23335	Anthropometric	Femur total BMC (bone mineral content) (left)	NA	Linear	beta = -0.03 (-0.04, -0.02), p = 0	beta = -0.03 (-0.04, -0.02), p = 6.7172e-06	-0.003324	Both
23336	Anthropometric	Femur total BMC (bone mineral content) (right)	NA	Linear	beta = -0.03 (-0.04, -0.02), p = 0	beta = -0.03 (-0.04, -0.01), p = 6.4725e-05	-0.002802	Main analysis only
23339	Anthropometric	Femur troch BMC (bone mineral content) (left)	NA	Linear	beta = -0.03 (-0.04, -0.02), p = 0	beta = -0.03 (-0.04, -0.02), p = 7.8492e-06	-0.000644	Both
23340	Anthropometric	Femur troch BMC (bone mineral content) (right)	NA	Linear	beta = -0.03 (-0.03, -0.02), p = 1e-10	beta = -0.02 (-0.03, -0.01), p = 0.0007621039	-0.004257	Main analysis only
23343	Anthropometric	Femur wards BMC (bone mineral content) (left)	NA	Linear	beta = -0.02 (-0.03, -0.01), p = 5.978e-07	beta = -0.02 (-0.03, -0.01), p = 0.0012510496	0.000246	Main analysis only
23344	Anthropometric	Femur wards BMC (bone mineral content) (right)	NA	Linear	beta = -0.02 (-0.03, -0.01), p = 8.122e-07	beta = -0.03 (-0.04, -0.01), p = 0.0001337046	0.004522	Main analysis only
2306#1	Anthropometric	Weight change compared with 1 year ago (1)	Weight change compared with 1 year ago (1)	Logistic-multinomial	OR = 1.03 (1.02, 1.04), p = 5e-10	OR = 1.02 (1.01, 1.04), p = 0.0032953604	0.00620359	Main analysis only
23403	Biomarkers	VLDL Cholesterol	NA	Linear	beta = -0.02 (-0.02, -0.01), p = 0	beta = -0.02 (-0.03, -0.01), p = 6.91e-08	0.001426	Both
23406	Biomarkers	HDL Cholesterol	NA	Linear	beta = 0.02 (0.02, 0.03), p = 0	beta = 0.03 (0.02, 0.03), p = 0	-0.000458	Both
23407	Biomarkers	Total Triglycerides	NA	Linear	beta = -0.03 (-0.03, -0.02), p = 0	beta = -0.03 (-0.04, -0.02), p = 0	0.002866	Both
23408	Biomarkers	Triglycerides in VLDL	NA	Linear	beta = -0.03 (-0.03, -0.02), p = 0	beta = -0.03 (-0.04, -0.02), p = 0	0.00178	Both
23409	Biomarkers	Triglycerides in LDL	NA	Linear	beta = -0.02 (-0.02, -0.01), p = 0	beta = -0.02 (-0.03, -0.01), p = 2.76e-08	0.005368	Both
23410	Biomarkers	Triglycerides in HDL	NA	Linear	beta = -0.02 (-0.02, -0.01), p = 0	beta = -0.02 (-0.03, -0.01), p = 6.42e-08	0.00567	Both
23412	Biomarkers	Phospholipids in VLDL	NA	Linear	beta = -0.02 (-0.03, -0.02), p = 0	beta = -0.03 (-0.03, -0.02), p = 0	0.002172	Both
23414	Biomarkers	Phospholipids in HDL	NA	Linear	beta = 0.02 (0.01, 0.02), p = 0	beta = 0.02 (0.01, 0.02), p = 4.563e-07	0.000694	Both
23416	Biomarkers	Cholesteryl Esters in VLDL	NA	Linear	beta = -0.01 (-0.02, -0.01), p = 0	beta = -0.02 (-0.02, -0.01), p = 7.3118e-06	0.001202	Both
23418	Biomarkers	Cholesteryl Esters in HDL	NA	Linear	beta = 0.03 (0.02, 0.03), p = 0	beta = 0.03 (0.02, 0.03), p = 0	-0.000738	Both
23420	Biomarkers	Free Cholesterol in VLDL	NA	Linear	beta = -0.02 (-0.03, -0.02), p = 0	beta = -0.02 (-0.03, -0.02), p = 2e-10	0.001697	Both
23422	Biomarkers	Free Cholesterol in HDL	NA	Linear	beta = 0.02 (0.02, 0.03), p = 0	beta = 0.02 (0.01, 0.03), p = 2e-10	0.000829	Both
23424	Biomarkers	Total Lipids in VLDL	NA	Linear	beta = -0.03 (-0.03, -0.02), p = 0	beta = -0.03 (-0.03, -0.02), p = 0	0.002087	Both
23426	Biomarkers	Total Lipids in HDL	NA	Linear	beta = 0.02 (0.02, 0.02), p = 0	beta = 0.02 (0.01, 0.03), p = 5.3e-09	0.000604	Both
23427	Biomarkers	Total Concentration of Lipoprotein Particles	NA	Linear	beta = 0.01 (0.01, 0.02), p = 3.97e-08	beta = 0.01 (0, 0.02), p = 0.0011493245	-0.000253	Main analysis only
23428	Biomarkers	Concentration of VLDL Particles	NA	Linear	beta = -0.02 (-0.02, -0.01), p = 0	beta = -0.02 (-0.03, -0.01), p = 3.8e-09	0.002379	Both
23430	Biomarkers	Concentration of HDL Particles	NA	Linear	beta = 0.01 (0.01, 0.02), p = 1e-10	beta = 0.01 (0.01, 0.02), p = 0.0001452349	-0.000279	Main analysis only
23431	Biomarkers	Average Diameter for VLDL Particles	NA	Linear	beta = -0.03 (-0.03, -0.02), p = 0	beta = -0.03 (-0.04, -0.02), p = 0	0.000387	Both
23432	Biomarkers	Average Diameter for LDL Particles	NA	Linear	beta = 0.02 (0.01, 0.02), p = 0	beta = 0.02 (0.01, 0.03), p = 3.4e-08	-0.003618	Both
23433	Biomarkers	Average Diameter for HDL Particles	NA	Linear	beta = 0.03 (0.02, 0.03), p = 0	beta = 0.03 (0.02, 0.03), p = 0	0.000666	Both
23435	Biomarkers	Triglycerides to Phosphoglycerides ratio	NA	Linear	beta = -0.03 (-0.03, -0.03), p = 0	beta = -0.03 (-0.04, -0.02), p = 0	0.002367	Both
23440	Biomarkers	Apolipoprotein A1	NA	Linear	beta = 0.02 (0.01, 0.02), p = 0	beta = 0.02 (0.01, 0.02), p = 1.3288e-06	0.00072	Both
23441	Biomarkers	Apolipoprotein B to Apolipoprotein A1 ratio	NA	Linear	beta = -0.02 (-0.02, -0.01), p = 0	beta = -0.02 (-0.03, -0.01), p = 3.105e-07	0.000229	Both
23442	Biomarkers	Total Fatty Acids	NA	Linear	beta = -0.01 (-0.02, -0.01), p = 3e-10	beta = -0.02 (-0.02, -0.01), p = 1.76577e-05	0.003078	Main analysis only
23443	Biomarkers	Degree of Unsaturation	NA	Linear	beta = 0.03 (0.02, 0.03), p = 0	beta = 0.03 (0.02, 0.04), p = 0	-0.003433	Both
23447	Biomarkers	Monounsaturated Fatty Acids	NA	Linear	beta = -0.02 (-0.03, -0.02), p = 0	beta = -0.03 (-0.03, -0.02), p = 0	0.003846	Both
23448	Biomarkers	Saturated Fatty Acids	NA	Linear	beta = -0.02 (-0.02, -0.01), p = 0	beta = -0.02 (-0.03, -0.01), p = 1.2566e-06	0.002571	Both
23450	Biomarkers	Docosahexaenoic Acid	NA	Linear	beta = 0.02 (0.01, 0.02), p = 0	beta = 0.02 (0.01, 0.03), p = 7.92e-08	-0.003769	Both
23451	Biomarkers	Omega-3 Fatty Acids to Total Fatty Acids percentage	NA	Linear	beta = 0.01 (0.01, 0.02), p = 2e-10	beta = 0.02 (0.01, 0.02), p = 2.3385e-06	-0.003484	Both
23452	Biomarkers	Omega-6 Fatty Acids to Total Fatty Acids percentage	NA	Linear	beta = 0.03 (0.02, 0.03), p = 0	beta = 0.03 (0.02, 0.04), p = 0	-0.002371	Both
23453	Biomarkers	Polyunsaturated Fatty Acids to Total Fatty Acids percentage	NA	Linear	beta = 0.03 (0.03, 0.04), p = 0	beta = 0.03 (0.03, 0.04), p = 0	-0.001837	Both
23454	Biomarkers	Monounsaturated Fatty Acids to Total Fatty Acids percentage	NA	Linear	beta = -0.03 (-0.04, -0.03), p = 0	beta = -0.04 (-0.04, -0.03), p = 0	0.0038	Both
23455	Biomarkers	Saturated Fatty Acids to Total Fatty Acids percentage	NA	Linear	beta = -0.02 (-0.02, -0.01), p = 0	beta = -0.02 (-0.02, -0.01), p = 7.5785e-06	-0.000531	Both
23456	Biomarkers	Linoleic Acid to Total Fatty Acids percentage	NA	Linear	beta = 0.02 (0.02, 0.03), p = 0	beta = 0.02 (0.01, 0.03), p = 2e-09	0.002053	Both
23457	Biomarkers	Docosahexaenoic Acid to Total Fatty Acids percentage	NA	Linear	beta = 0.02 (0.02, 0.03), p = 0	beta = 0.03 (0.02, 0.04), p = 0	-0.004679	Both
23458	Biomarkers	Polyunsaturated Fatty Acids to Monounsaturated Fatty Acids ratio	NA	Linear	beta = 0.03 (0.03, 0.04), p = 0	beta = 0.04 (0.03, 0.04), p = 0	-0.003123	Both
23461	Biomarkers	Glutamine	NA	Linear	beta = 0.01 (0.01, 0.02), p = 4.51e-08	beta = 0.01 (0, 0.02), p = 0.0037115133	0.001166	Main analysis only
23464	Biomarkers	Total Concentration of Branched-Chain Amino Acids (Leucine + Isoleucine + Valine)	NA	Linear	beta = -0.02 (-0.02, -0.01), p = 0	beta = -0.02 (-0.03, -0.01), p = 3.845e-07	0.000509	Both
23465	Biomarkers	Isoleucine	NA	Linear	beta = -0.02 (-0.02, -0.01), p = 0	beta = -0.02 (-0.03, -0.01), p = 1.379e-07	0.001854	Both
23466	Biomarkers	Leucine	NA	Linear	beta = -0.02 (-0.02, -0.01), p = 0	beta = -0.02 (-0.02, -0.01), p = 3.3329e-06	-0.000573	Both
23467	Biomarkers	Valine	NA	Linear	beta = -0.02 (-0.02, -0.01), p = 0	beta = -0.02 (-0.03, -0.01), p = 1.4427e-06	0.000702	Both
23469	Biomarkers	Tyrosine	NA	Linear	beta = -0.01 (-0.02, -0.01), p = 3.467e-07	beta = -0.01 (-0.02, 0), p = 0.0046864795	-0.000884	Main analysis only
23475	Biomarkers	Acetate	NA	Linear	beta = 0.01 (0.01, 0.02), p = 1.133e-07	beta = 0.01 (0, 0.02), p = 0.0070881017	0.001462	Main analysis only
23478	Biomarkers	Creatinine (Nightingale Health data)	NA	Linear	beta = -0.02 (-0.02, -0.01), p = 0	beta = -0.01 (-0.02, -0.01), p = 1.04183e-05	-0.003006	Main analysis only
23480	Biomarkers	Glycoprotein Acetyls	NA	Linear	beta = -0.03 (-0.03, -0.02), p = 0	beta = -0.03 (-0.03, -0.02), p = 0	-0.002543	Both
23481	Biomarkers	Concentration of Chylomicrons and Extremely Large VLDL Particles	NA	Linear	beta = -0.03 (-0.03, -0.02), p = 0	beta = -0.03 (-0.04, -0.02), p = 0	0.002702	Both
23482	Biomarkers	Total Lipids in Chylomicrons and Extremely Large VLDL	NA	Linear	beta = -0.03 (-0.03, -0.02), p = 0	beta = -0.03 (-0.04, -0.02), p = 0	0.002544	Both
23483	Biomarkers	Phospholipids in Chylomicrons and Extremely Large VLDL	NA	Linear	beta = -0.03 (-0.03, -0.02), p = 0	beta = -0.03 (-0.04, -0.02), p = 0	0.002903	Both
23484	Biomarkers	Cholesterol in Chylomicrons and Extremely Large VLDL	NA	Linear	beta = -0.03 (-0.03, -0.02), p = 0	beta = -0.03 (-0.04, -0.02), p = 0	0.00237	Both
23485	Biomarkers	Cholesteryl Esters in Chylomicrons and Extremely Large VLDL	NA	Linear	beta = -0.03 (-0.03, -0.02), p = 0	beta = -0.03 (-0.04, -0.02), p = 0	0.001987	Both
23486	Biomarkers	Free Cholesterol in Chylomicrons and Extremely Large VLDL	NA	Linear	beta = -0.03 (-0.03, -0.02), p = 0	beta = -0.03 (-0.04, -0.02), p = 0	0.003068	Both
23487	Biomarkers	Triglycerides in Chylomicrons and Extremely Large VLDL	NA	Linear	beta = -0.03 (-0.03, -0.02), p = 0	beta = -0.03 (-0.04, -0.02), p = 0	0.002294	Both
23488	Biomarkers	Concentration of Very Large VLDL Particles	NA	Linear	beta = -0.03 (-0.03, -0.02), p = 0	beta = -0.03 (-0.04, -0.02), p = 0	0.001764	Both
23489	Biomarkers	Total Lipids in Very Large VLDL	NA	Linear	beta = -0.03 (-0.03, -0.02), p = 0	beta = -0.03 (-0.04, -0.02), p = 0	0.001415	Both
23490	Biomarkers	Phospholipids in Very Large VLDL	NA	Linear	beta = -0.03 (-0.03, -0.02), p = 0	beta = -0.03 (-0.04, -0.02), p = 0	0.001841	Both
23491	Biomarkers	Cholesterol in Very Large VLDL	NA	Linear	beta = -0.03 (-0.03, -0.02), p = 0	beta = -0.03 (-0.04, -0.02), p = 0	0.001107	Both
23492	Biomarkers	Cholesteryl Esters in Very Large VLDL	NA	Linear	beta = -0.03 (-0.03, -0.02), p = 0	beta = -0.03 (-0.03, -0.02), p = 0	0.000337	Both
23493	Biomarkers	Free Cholesterol in Very Large VLDL	NA	Linear	beta = -0.03 (-0.03, -0.02), p = 0	beta = -0.03 (-0.04, -0.02), p = 0	0.002028	Both
23494	Biomarkers	Triglycerides in Very Large VLDL	NA	Linear	beta = -0.03 (-0.03, -0.02), p = 0	beta = -0.03 (-0.04, -0.02), p = 0	0.001201	Both
23495	Biomarkers	Concentration of Large VLDL Particles	NA	Linear	beta = -0.03 (-0.03, -0.02), p = 0	beta = -0.03 (-0.04, -0.02), p = 0	0.001238	Both
23496	Biomarkers	Total Lipids in Large VLDL	NA	Linear	beta = -0.03 (-0.03, -0.02), p = 0	beta = -0.03 (-0.04, -0.02), p = 0	0.000344	Both
23497	Biomarkers	Phospholipids in Large VLDL	NA	Linear	beta = -0.03 (-0.03, -0.02), p = 0	beta = -0.03 (-0.04, -0.02), p = 0	0.001139	Both
23498	Biomarkers	Cholesterol in Large VLDL	NA	Linear	beta = -0.03 (-0.03, -0.02), p = 0	beta = -0.03 (-0.03, -0.02), p = 0	0.000736	Both
23499	Biomarkers	Cholesteryl Esters in Large VLDL	NA	Linear	beta = -0.02 (-0.03, -0.02), p = 0	beta = -0.02 (-0.03, -0.02), p = 0	0.000341	Both
23500	Biomarkers	Free Cholesterol in Large VLDL	NA	Linear	beta = -0.03 (-0.03, -0.02), p = 0	beta = -0.03 (-0.04, -0.02), p = 0	0.000984	Both
23501	Biomarkers	Triglycerides in Large VLDL	NA	Linear	beta = -0.03 (-0.03, -0.02), p = 0	beta = -0.03 (-0.03, -0.02), p = 0	-0.000405	Both
23502	Biomarkers	Concentration of Medium VLDL Particles	NA	Linear	beta = -0.02 (-0.02, -0.01), p = 0	beta = -0.02 (-0.02, -0.01), p = 7.289e-07	0.000261	Both
23503	Biomarkers	Total Lipids in Medium VLDL	NA	Linear	beta = -0.02 (-0.02, -0.02), p = 0	beta = -0.02 (-0.03, -0.01), p = 2.25e-08	0.000272	Both
23504	Biomarkers	Phospholipids in Medium VLDL	NA	Linear	beta = -0.02 (-0.02, -0.01), p = 0	beta = -0.02 (-0.02, -0.01), p = 2.7686e-06	0.000491	Both
23507	Biomarkers	Free Cholesterol in Medium VLDL	NA	Linear	beta = -0.01 (-0.02, -0.01), p = 5e-10	beta = -0.01 (-0.02, -0.01), p = 0.0001258992	0.000144	Main analysis only
23508	Biomarkers	Triglycerides in Medium VLDL	NA	Linear	beta = -0.03 (-0.03, -0.02), p = 0	beta = -0.03 (-0.03, -0.02), p = 0	0.000401	Both
23509	Biomarkers	Concentration of Small VLDL Particles	NA	Linear	beta = -0.02 (-0.02, -0.02), p = 0	beta = -0.02 (-0.03, -0.02), p = 3e-10	0.002475	Both
23510	Biomarkers	Total Lipids in Small VLDL	NA	Linear	beta = -0.02 (-0.02, -0.02), p = 0	beta = -0.02 (-0.03, -0.02), p = 1e-09	0.002111	Both
23511	Biomarkers	Phospholipids in Small VLDL	NA	Linear	beta = -0.02 (-0.02, -0.01), p = 0	beta = -0.02 (-0.02, -0.01), p = 1.5339e-06	0.001083	Both
23512	Biomarkers	Cholesterol in Small VLDL	NA	Linear	beta = -0.02 (-0.02, -0.01), p = 0	beta = -0.02 (-0.02, -0.01), p = 3.5541e-06	0.001217	Both
23513	Biomarkers	Cholesteryl Esters in Small VLDL	NA	Linear	beta = -0.02 (-0.02, -0.01), p = 0	beta = -0.02 (-0.03, -0.01), p = 1.631e-07	0.001669	Both
23514	Biomarkers	Free Cholesterol in Small VLDL	NA	Linear	beta = -0.01 (-0.02, -0.01), p = 3.36e-08	beta = -0.01 (-0.02, -0.01), p = 0.0005162614	0.000369	Main analysis only
23515	Biomarkers	Triglycerides in Small VLDL	NA	Linear	beta = -0.02 (-0.03, -0.02), p = 0	beta = -0.03 (-0.03, -0.02), p = 0	0.003058	Both
23518	Biomarkers	Phospholipids in Very Small VLDL	NA	Linear	beta = -0.01 (-0.01, -0.01), p = 3.0058e-06	beta = -0.01 (-0.02, -0.01), p = 0.0001714182	0.003495	Main analysis only
23522	Biomarkers	Triglycerides in Very Small VLDL	NA	Linear	beta = -0.02 (-0.02, -0.01), p = 0	beta = -0.02 (-0.03, -0.02), p = 4.8e-09	0.005021	Both
23529	Biomarkers	Triglycerides in IDL	NA	Linear	beta = -0.01 (-0.02, -0.01), p = 0	beta = -0.02 (-0.03, -0.01), p = 6.052e-07	0.005308	Both
23536	Biomarkers	Triglycerides in Large LDL	NA	Linear	beta = -0.01 (-0.02, -0.01), p = 0	beta = -0.02 (-0.03, -0.01), p = 3.471e-07	0.005361	Both
23537	Biomarkers	Concentration of Medium LDL Particles	NA	Linear	beta = -0.01 (-0.02, -0.01), p = 2e-10	beta = -0.01 (-0.02, -0.01), p = 9.01851e-05	0.000297	Main analysis only
23538	Biomarkers	Total Lipids in Medium LDL	NA	Linear	beta = -0.01 (-0.02, -0.01), p = 2.5e-08	beta = -0.01 (-0.02, -0.01), p = 0.0008320454	-3.2e-05	Main analysis only
23539	Biomarkers	Phospholipids in Medium LDL	NA	Linear	beta = -0.01 (-0.02, -0.01), p = 4.45e-07	beta = -0.01 (-0.02, 0), p = 0.0031522038	-0.000341	Main analysis only
23540	Biomarkers	Cholesterol in Medium LDL	NA	Linear	beta = -0.01 (-0.02, -0.01), p = 8.99e-08	beta = -0.01 (-0.02, 0), p = 0.0018059527	-0.000374	Main analysis only
23541	Biomarkers	Cholesteryl Esters in Medium LDL	NA	Linear	beta = -0.01 (-0.02, -0.01), p = 0	beta = -0.01 (-0.02, -0.01), p = 8.34613e-05	-0.000125	Main analysis only
23543	Biomarkers	Triglycerides in Medium LDL	NA	Linear	beta = -0.02 (-0.02, -0.01), p = 0	beta = -0.02 (-0.03, -0.02), p = 5e-09	0.005256	Both
23544	Biomarkers	Concentration of Small LDL Particles	NA	Linear	beta = -0.01 (-0.02, -0.01), p = 8.2e-09	beta = -0.01 (-0.02, -0.01), p = 0.0001248491	0.001384	Main analysis only
23545	Biomarkers	Total Lipids in Small LDL	NA	Linear	beta = -0.01 (-0.02, -0.01), p = 5.574e-07	beta = -0.01 (-0.02, 0), p = 0.0023023662	0.00027	Main analysis only
23547	Biomarkers	Cholesterol in Small LDL	NA	Linear	beta = -0.01 (-0.01, -0.01), p = 2.3762e-06	beta = -0.01 (-0.02, 0), p = 0.005436043	-0.000173	Main analysis only
23548	Biomarkers	Cholesteryl Esters in Small LDL	NA	Linear	beta = -0.01 (-0.02, -0.01), p = 3.3e-09	beta = -0.01 (-0.02, -0.01), p = 0.0002857797	0.000374	Main analysis only
23550	Biomarkers	Triglycerides in Small LDL	NA	Linear	beta = -0.02 (-0.03, -0.02), p = 0	beta = -0.03 (-0.03, -0.02), p = 0	0.004874	Both
23551	Biomarkers	Concentration of Very Large HDL Particles	NA	Linear	beta = 0.02 (0.02, 0.03), p = 0	beta = 0.02 (0.02, 0.03), p = 0	0.002867	Both
23552	Biomarkers	Total Lipids in Very Large HDL	NA	Linear	beta = 0.03 (0.02, 0.03), p = 0	beta = 0.02 (0.02, 0.03), p = 0	0.0018	Both
23553	Biomarkers	Phospholipids in Very Large HDL	NA	Linear	beta = 0.03 (0.02, 0.03), p = 0	beta = 0.02 (0.02, 0.03), p = 0	0.001672	Both
23554	Biomarkers	Cholesterol in Very Large HDL	NA	Linear	beta = 0.03 (0.02, 0.03), p = 0	beta = 0.03 (0.02, 0.03), p = 0	0.001048	Both
23555	Biomarkers	Cholesteryl Esters in Very Large HDL	NA	Linear	beta = 0.03 (0.02, 0.03), p = 0	beta = 0.03 (0.02, 0.03), p = 0	0.000631	Both
23556	Biomarkers	Free Cholesterol in Very Large HDL	NA	Linear	beta = 0.02 (0.02, 0.03), p = 0	beta = 0.02 (0.01, 0.03), p = 5.3e-09	0.002083	Both
23558	Biomarkers	Concentration of Large HDL Particles	NA	Linear	beta = 0.03 (0.02, 0.03), p = 0	beta = 0.03 (0.02, 0.03), p = 0	-0.000128	Both
23559	Biomarkers	Total Lipids in Large HDL	NA	Linear	beta = 0.03 (0.02, 0.03), p = 0	beta = 0.03 (0.02, 0.03), p = 0	-0.000355	Both
23560	Biomarkers	Phospholipids in Large HDL	NA	Linear	beta = 0.03 (0.02, 0.03), p = 0	beta = 0.03 (0.02, 0.03), p = 0	-0.00034	Both
23561	Biomarkers	Cholesterol in Large HDL	NA	Linear	beta = 0.03 (0.03, 0.03), p = 0	beta = 0.03 (0.02, 0.04), p = 0	-0.00075	Both
23562	Biomarkers	Cholesteryl Esters in Large HDL	NA	Linear	beta = 0.03 (0.03, 0.03), p = 0	beta = 0.03 (0.02, 0.04), p = 0	-0.000981	Both
23563	Biomarkers	Free Cholesterol in Large HDL	NA	Linear	beta = 0.03 (0.02, 0.03), p = 0	beta = 0.03 (0.02, 0.03), p = 0	0.00019	Both
23565	Biomarkers	Concentration of Medium HDL Particles	NA	Linear	beta = 0.02 (0.01, 0.02), p = 0	beta = 0.02 (0.01, 0.02), p = 1.9978e-06	0.00028	Both
23566	Biomarkers	Total Lipids in Medium HDL	NA	Linear	beta = 0.01 (0.01, 0.02), p = 0	beta = 0.01 (0.01, 0.02), p = 4.87135e-05	0.000228	Main analysis only
23567	Biomarkers	Phospholipids in Medium HDL	NA	Linear	beta = 0.01 (0.01, 0.02), p = 6.8e-09	beta = 0.01 (0, 0.02), p = 0.0015407228	0.000337	Main analysis only
23568	Biomarkers	Cholesterol in Medium HDL	NA	Linear	beta = 0.02 (0.02, 0.02), p = 0	beta = 0.02 (0.01, 0.03), p = 1.09e-08	-0.000623	Both
23569	Biomarkers	Cholesteryl Esters in Medium HDL	NA	Linear	beta = 0.02 (0.02, 0.02), p = 0	beta = 0.02 (0.01, 0.03), p = 6.7e-09	-0.000761	Both
23570	Biomarkers	Free Cholesterol in Medium HDL	NA	Linear	beta = 0.02 (0.01, 0.02), p = 0	beta = 0.02 (0.01, 0.02), p = 2.08e-07	5.1e-05	Both
23571	Biomarkers	Triglycerides in Medium HDL	NA	Linear	beta = -0.02 (-0.02, -0.01), p = 0	beta = -0.02 (-0.03, -0.01), p = 6.68e-08	0.004609	Both
23578	Biomarkers	Triglycerides in Small HDL	NA	Linear	beta = -0.03 (-0.03, -0.02), p = 0	beta = -0.03 (-0.04, -0.02), p = 0	0.003427	Both
23580	Biomarkers	Cholesterol to Total Lipids in Chylomicrons and Extremely Large VLDL percentage	NA	Linear	beta = 0.01 (0.01, 0.02), p = 2.18e-07	beta = 0.01 (0.01, 0.02), p = 8.79533e-05	-0.002906	Main analysis only
23582	Biomarkers	Free Cholesterol to Total Lipids in Chylomicrons and Extremely Large VLDL percentage	NA	Linear	beta = 0.02 (0.01, 0.02), p = 0	beta = 0.02 (0.01, 0.03), p = 2.596e-07	-0.001621	Both
23585	Biomarkers	Cholesterol to Total Lipids in Very Large VLDL percentage	NA	Linear	beta = 0.02 (0.02, 0.03), p = 0	beta = 0.02 (0.02, 0.03), p = 0	-0.001716	Both
23586	Biomarkers	Cholesteryl Esters to Total Lipids in Very Large VLDL percentage	NA	Linear	beta = 0.02 (0.02, 0.03), p = 0	beta = 0.03 (0.02, 0.03), p = 0	-0.002654	Both
23587	Biomarkers	Free Cholesterol to Total Lipids in Very Large VLDL percentage	NA	Linear	beta = 0.02 (0.01, 0.02), p = 0	beta = 0.01 (0.01, 0.02), p = 8.09637e-05	0.003251	Main analysis only
23588	Biomarkers	Triglycerides to Total Lipids in Very Large VLDL percentage	NA	Linear	beta = -0.02 (-0.02, -0.01), p = 0	beta = -0.02 (-0.02, -0.01), p = 1.5778e-06	-0.000426	Both
23589	Biomarkers	Phospholipids to Total Lipids in Large VLDL percentage	NA	Linear	beta = -0.02 (-0.03, -0.02), p = 0	beta = -0.03 (-0.03, -0.02), p = 0	0.005382	Both
23590	Biomarkers	Cholesterol to Total Lipids in Large VLDL percentage	NA	Linear	beta = 0.01 (0.01, 0.02), p = 3.1e-09	beta = 0.01 (0, 0.02), p = 0.0034026228	0.002342	Main analysis only
23591	Biomarkers	Cholesteryl Esters to Total Lipids in Large VLDL percentage	NA	Linear	beta = 0.02 (0.01, 0.02), p = 0	beta = 0.02 (0.01, 0.02), p = 1.8885e-06	0.001592	Both
23594	Biomarkers	Phospholipids to Total Lipids in Medium VLDL percentage	NA	Linear	beta = 0.01 (0.01, 0.02), p = 1e-10	beta = 0.01 (0, 0.02), p = 0.0011946096	0.002019	Main analysis only
23595	Biomarkers	Cholesterol to Total Lipids in Medium VLDL percentage	NA	Linear	beta = 0.02 (0.02, 0.03), p = 0	beta = 0.02 (0.01, 0.03), p = 1.5e-09	-0.000306	Both
23596	Biomarkers	Cholesteryl Esters to Total Lipids in Medium VLDL percentage	NA	Linear	beta = 0.02 (0.02, 0.03), p = 0	beta = 0.02 (0.02, 0.03), p = 1e-10	-0.000636	Both
23597	Biomarkers	Free Cholesterol to Total Lipids in Medium VLDL percentage	NA	Linear	beta = 0.02 (0.01, 0.02), p = 0	beta = 0.02 (0.01, 0.02), p = 4.2321e-06	0.000533	Both
23598	Biomarkers	Triglycerides to Total Lipids in Medium VLDL percentage	NA	Linear	beta = -0.02 (-0.02, -0.02), p = 0	beta = -0.02 (-0.03, -0.01), p = 3.39e-08	-0.000195	Both
23599	Biomarkers	Phospholipids to Total Lipids in Small VLDL percentage	NA	Linear	beta = 0.02 (0.01, 0.02), p = 0	beta = 0.02 (0.01, 0.03), p = 1.36e-07	-0.003367	Both
23600	Biomarkers	Cholesterol to Total Lipids in Small VLDL percentage	NA	Linear	beta = 0.01 (0.01, 0.02), p = 3.645e-07	beta = 0.01 (0.01, 0.02), p = 0.0008657517	-0.001753	Main analysis only
23602	Biomarkers	Free Cholesterol to Total Lipids in Small VLDL percentage	NA	Linear	beta = 0.02 (0.01, 0.02), p = 0	beta = 0.02 (0.01, 0.03), p = 5.55e-08	-0.003078	Both
23603	Biomarkers	Triglycerides to Total Lipids in Small VLDL percentage	NA	Linear	beta = -0.01 (-0.02, -0.01), p = 1.7e-09	beta = -0.02 (-0.02, -0.01), p = 7.03086e-05	0.002239	Main analysis only
23604	Biomarkers	Phospholipids to Total Lipids in Very Small VLDL percentage	NA	Linear	beta = -0.01 (-0.02, -0.01), p = 0	beta = -0.02 (-0.02, -0.01), p = 2.47427e-05	0.00102	Main analysis only
23605	Biomarkers	Cholesterol to Total Lipids in Very Small VLDL percentage	NA	Linear	beta = 0.02 (0.01, 0.02), p = 0	beta = 0.02 (0.01, 0.03), p = 1.814e-07	-0.002628	Both
23606	Biomarkers	Cholesteryl Esters to Total Lipids in Very Small VLDL percentage	NA	Linear	beta = 0.02 (0.01, 0.02), p = 0	beta = 0.02 (0.01, 0.03), p = 1.83e-08	-0.002495	Both
23608	Biomarkers	Triglycerides to Total Lipids in Very Small VLDL percentage	NA	Linear	beta = -0.02 (-0.02, -0.01), p = 0	beta = -0.02 (-0.03, -0.01), p = 5.775e-07	0.002951	Both
23610	Biomarkers	Cholesterol to Total Lipids in IDL percentage	NA	Linear	beta = 0.01 (0.01, 0.02), p = 4.47e-08	beta = 0.02 (0.01, 0.02), p = 6.25167e-05	-0.00371	Main analysis only
23611	Biomarkers	Cholesteryl Esters to Total Lipids in IDL percentage	NA	Linear	beta = 0.01 (0.01, 0.01), p = 6.7958e-06	beta = 0.01 (0.01, 0.02), p = 0.0001672525	-0.004911	Main analysis only
23613	Biomarkers	Triglycerides to Total Lipids in IDL percentage	NA	Linear	beta = -0.02 (-0.02, -0.01), p = 0	beta = -0.02 (-0.03, -0.01), p = 3.87e-07	0.003949	Both
23615	Biomarkers	Cholesterol to Total Lipids in Large LDL percentage	NA	Linear	beta = 0.02 (0.01, 0.02), p = 0	beta = 0.02 (0.01, 0.03), p = 5.2e-09	-0.003658	Both
23617	Biomarkers	Free Cholesterol to Total Lipids in Large LDL percentage	NA	Linear	beta = 0.02 (0.02, 0.03), p = 0	beta = 0.02 (0.02, 0.03), p = 3e-10	-0.001506	Both
23618	Biomarkers	Triglycerides to Total Lipids in Large LDL percentage	NA	Linear	beta = -0.01 (-0.02, -0.01), p = 2e-10	beta = -0.02 (-0.03, -0.01), p = 1.9578e-06	0.004991	Both
23619	Biomarkers	Phospholipids to Total Lipids in Medium LDL percentage	NA	Linear	beta = 0.01 (0.01, 0.02), p = 3.8e-09	beta = 0.02 (0.01, 0.02), p = 1.57867e-05	-0.002731	Main analysis only
23621	Biomarkers	Cholesteryl Esters to Total Lipids in Medium LDL percentage	NA	Linear	beta = -0.02 (-0.03, -0.02), p = 0	beta = -0.02 (-0.03, -0.02), p = 4e-10	-0.000824	Both
23622	Biomarkers	Free Cholesterol to Total Lipids in Medium LDL percentage	NA	Linear	beta = 0.03 (0.02, 0.03), p = 0	beta = 0.03 (0.02, 0.04), p = 0	-0.002565	Both
23624	Biomarkers	Phospholipids to Total Lipids in Small LDL percentage	NA	Linear	beta = 0.02 (0.01, 0.02), p = 0	beta = 0.02 (0.01, 0.02), p = 1.363e-06	-0.002089	Both
23626	Biomarkers	Cholesteryl Esters to Total Lipids in Small LDL percentage	NA	Linear	beta = -0.02 (-0.02, -0.01), p = 0	beta = -0.02 (-0.02, -0.01), p = 1.149e-06	0.000941	Both
23627	Biomarkers	Free Cholesterol to Total Lipids in Small LDL percentage	NA	Linear	beta = 0.02 (0.02, 0.02), p = 0	beta = 0.02 (0.02, 0.03), p = 1.8e-09	-0.003869	Both
23628	Biomarkers	Triglycerides to Total Lipids in Small LDL percentage	NA	Linear	beta = -0.02 (-0.02, -0.01), p = 0	beta = -0.02 (-0.03, -0.01), p = 1.47e-08	0.00515	Both
23629	Biomarkers	Phospholipids to Total Lipids in Very Large HDL percentage	NA	Linear	beta = 0.02 (0.02, 0.03), p = 0	beta = 0.02 (0.01, 0.03), p = 1e-10	0.002541	Both
23630	Biomarkers	Cholesterol to Total Lipids in Very Large HDL percentage	NA	Linear	beta = -0.01 (-0.02, -0.01), p = 5e-10	beta = -0.01 (-0.02, 0), p = 0.0148606348	-0.003826	Main analysis only
23632	Biomarkers	Free Cholesterol to Total Lipids in Very Large HDL percentage	NA	Linear	beta = -0.03 (-0.03, -0.02), p = 0	beta = -0.03 (-0.03, -0.02), p = 0	-0.001163	Both
23633	Biomarkers	Triglycerides to Total Lipids in Very Large HDL percentage	NA	Linear	beta = -0.03 (-0.03, -0.02), p = 0	beta = -0.03 (-0.04, -0.02), p = 0	0.004202	Both
23634	Biomarkers	Phospholipids to Total Lipids in Large HDL percentage	NA	Linear	beta = -0.02 (-0.03, -0.02), p = 0	beta = -0.02 (-0.03, -0.01), p = 9.8e-09	-0.001593	Both
23635	Biomarkers	Cholesterol to Total Lipids in Large HDL percentage	NA	Linear	beta = 0.03 (0.02, 0.03), p = 0	beta = 0.03 (0.02, 0.04), p = 0	-0.002663	Both
23636	Biomarkers	Cholesteryl Esters to Total Lipids in Large HDL percentage	NA	Linear	beta = 0.03 (0.02, 0.03), p = 0	beta = 0.03 (0.02, 0.04), p = 0	-0.003157	Both
23637	Biomarkers	Free Cholesterol to Total Lipids in Large HDL percentage	NA	Linear	beta = 0.02 (0.01, 0.02), p = 0	beta = 0.02 (0.01, 0.02), p = 3.7475e-06	-0.000175	Both
23638	Biomarkers	Triglycerides to Total Lipids in Large HDL percentage	NA	Linear	beta = -0.02 (-0.03, -0.02), p = 0	beta = -0.03 (-0.04, -0.02), p = 0	0.006896	Both
23639	Biomarkers	Phospholipids to Total Lipids in Medium HDL percentage	NA	Linear	beta = -0.03 (-0.03, -0.02), p = 0	beta = -0.03 (-0.04, -0.02), p = 0	0.000377	Both
23640	Biomarkers	Cholesterol to Total Lipids in Medium HDL percentage	NA	Linear	beta = 0.03 (0.02, 0.03), p = 0	beta = 0.03 (0.02, 0.04), p = 0	-0.00312	Both
23641	Biomarkers	Cholesteryl Esters to Total Lipids in Medium HDL percentage	NA	Linear	beta = 0.03 (0.02, 0.03), p = 0	beta = 0.03 (0.02, 0.04), p = 0	-0.003763	Both
23642	Biomarkers	Free Cholesterol to Total Lipids in Medium HDL percentage	NA	Linear	beta = 0.02 (0.02, 0.03), p = 0	beta = 0.02 (0.02, 0.03), p = 0	-0.000528	Both
23643	Biomarkers	Triglycerides to Total Lipids in Medium HDL percentage	NA	Linear	beta = -0.02 (-0.03, -0.02), p = 0	beta = -0.03 (-0.04, -0.02), p = 0	0.004683	Both
23645	Biomarkers	Cholesterol to Total Lipids in Small HDL percentage	NA	Linear	beta = 0.01 (0.01, 0.02), p = 0	beta = 0.02 (0.01, 0.03), p = 1.27e-06	-0.00466	Both
23647	Biomarkers	Free Cholesterol to Total Lipids in Small HDL percentage	NA	Linear	beta = 0.02 (0.01, 0.02), p = 0	beta = 0.01 (0.01, 0.02), p = 1.56866e-05	0.003989	Main analysis only
23648	Biomarkers	Triglycerides to Total Lipids in Small HDL percentage	NA	Linear	beta = -0.03 (-0.03, -0.02), p = 0	beta = -0.03 (-0.04, -0.02), p = 0	0.004275	Both
30000	Biomarkers	White blood cell (leukocyte) count	NA	Linear	beta = -0.02 (-0.02, -0.01), p = 0	beta = -0.01 (-0.02, -0.01), p = 3.54932e-05	-0.004968	Main analysis only
30010	Biomarkers	Red blood cell (erythrocyte) count	NA	Linear	beta = -0.02 (-0.02, -0.01), p = 0	beta = -0.02 (-0.02, -0.01), p = 0	0.002247	Both
30020	Biomarkers	Haemoglobin concentration	NA	Linear	beta = -0.01 (-0.01, -0.01), p = 0	beta = -0.02 (-0.02, -0.01), p = 1e-10	0.003576	Both
30030	Biomarkers	Haematocrit percentage	NA	Linear	beta = -0.01 (-0.02, -0.01), p = 0	beta = -0.02 (-0.02, -0.01), p = 2e-10	0.00274	Both
30040	Biomarkers	Mean corpuscular volume	NA	Linear	beta = 0.01 (0.01, 0.01), p = 2e-10	beta = 0.01 (0.01, 0.02), p = 0.0002315474	-0.00018	Main analysis only
30050	Biomarkers	Mean corpuscular haemoglobin	NA	Linear	beta = 0.01 (0.01, 0.01), p = 0	beta = 0.01 (0, 0.02), p = 0.0005319851	0.000959	Main analysis only
30070	Biomarkers	Red blood cell (erythrocyte) distribution width	NA	Linear	beta = -0.01 (-0.01, -0.01), p = 7.47e-08	beta = -0.01 (-0.01, 0), p = 0.0497149195	-0.003202	Main analysis only
30120	Biomarkers	Lymphocyte count	NA	Linear	beta = -0.01 (-0.01, -0.01), p = 0	beta = -0.01 (-0.02, 0), p = 0.000300403	-0.000513	Main analysis only
30130	Biomarkers	Monocyte count	NA	Linear	beta = -0.01 (-0.02, -0.01), p = 0	beta = -0.01 (-0.01, 0), p = 0.0043018954	-0.00497	Main analysis only
30140	Biomarkers	Neutrophill count	NA	Linear	beta = -0.02 (-0.02, -0.01), p = 0	beta = -0.01 (-0.02, 0), p = 0.0005941717	-0.00486	Main analysis only
30150	Biomarkers	Eosinophill count	NA	Linear	beta = -0.01 (-0.01, -0.01), p = 1.662e-07	beta = -0.01 (-0.02, -0.01), p = 0.0001102921	0.002021	Main analysis only
30240	Biomarkers	Reticulocyte percentage	NA	Linear	beta = -0.03 (-0.03, -0.02), p = 0	beta = -0.03 (-0.03, -0.02), p = 0	-0.00102	Both
30250	Biomarkers	Reticulocyte count	NA	Linear	beta = -0.03 (-0.03, -0.03), p = 0	beta = -0.03 (-0.03, -0.02), p = 0	-0.000287	Both
30260	Biomarkers	Mean reticulocyte volume	NA	Linear	beta = 0.01 (0.01, 0.01), p = 2.473e-07	beta = 0.01 (0.01, 0.02), p = 4.5931e-06	-0.004675	Both
30270	Biomarkers	Mean sphered cell volume	NA	Linear	beta = 0.01 (0.01, 0.01), p = 6e-10	beta = 0.01 (0.01, 0.02), p = 7.02704e-05	-0.001205	Main analysis only
30280	Biomarkers	Immature reticulocyte fraction	NA	Linear	beta = -0.02 (-0.02, -0.02), p = 0	beta = -0.02 (-0.03, -0.02), p = 0	0.001743	Both
30290	Biomarkers	High light scatter reticulocyte percentage	NA	Linear	beta = -0.03 (-0.03, -0.03), p = 0	beta = -0.03 (-0.03, -0.02), p = 0	1.4e-05	Both
30300	Biomarkers	High light scatter reticulocyte count	NA	Linear	beta = -0.03 (-0.03, -0.03), p = 0	beta = -0.03 (-0.04, -0.03), p = 0	0.00063	Both
30510	Biomarkers	Creatinine (enzymatic) in urine	NA	Linear	beta = -0.02 (-0.02, -0.02), p = 0	beta = -0.02 (-0.02, -0.01), p = 1e-10	-0.000742	Both
30530	Biomarkers	Sodium in urine	NA	Linear	beta = -0.02 (-0.02, -0.01), p = 0	beta = -0.02 (-0.03, -0.02), p = 0	0.004531	Both
30610	Biomarkers	Alkaline phosphatase	NA	Linear	beta = -0.01 (-0.01, -0.01), p = 6e-10	beta = -0.01 (-0.01, 0), p = 0.0067416645	-0.002595	Main analysis only
30620	Biomarkers	Alanine aminotransferase	NA	Linear	beta = -0.02 (-0.02, -0.01), p = 0	beta = -0.02 (-0.02, -0.01), p = 1.5e-09	0.001269	Both
30630	Biomarkers	Apolipoprotein A	NA	Linear	beta = 0.02 (0.02, 0.02), p = 0	beta = 0.02 (0.01, 0.02), p = 0	0.001344	Both
30710	Biomarkers	C-reactive protein	NA	Linear	beta = -0.04 (-0.04, -0.04), p = 0	beta = -0.04 (-0.05, -0.03), p = 0	0.002139	Both
30720	Biomarkers	Cystatin C	NA	Linear	beta = -0.02 (-0.02, -0.02), p = 0	beta = -0.02 (-0.02, -0.01), p = 5e-10	-0.000856	Both
30730	Biomarkers	Gamma glutamyltransferase	NA	Linear	beta = -0.02 (-0.02, -0.01), p = 0	beta = -0.02 (-0.02, -0.01), p = 1.1e-09	-0.000589	Both
30750	Biomarkers	Glycated haemoglobin (HbA1c)	NA	Linear	beta = -0.02 (-0.02, -0.01), p = 0	beta = -0.02 (-0.03, -0.01), p = 0	0.003269	Both
30760	Biomarkers	HDL cholesterol	NA	Linear	beta = 0.03 (0.02, 0.03), p = 0	beta = 0.03 (0.02, 0.03), p = 0	-0.000226	Both
30830	Biomarkers	SHBG	NA	Linear	beta = 0.02 (0.02, 0.03), p = 0	beta = 0.02 (0.02, 0.03), p = 0	0.001081	Both
30840	Biomarkers	Total bilirubin	NA	Linear	beta = 0.01 (0, 0.01), p = 1.6664e-06	beta = 0.01 (0, 0.01), p = 0.0100983179	0.000456	Main analysis only
30870	Biomarkers	Triglycerides	NA	Linear	beta = -0.03 (-0.03, -0.02), p = 0	beta = -0.03 (-0.03, -0.02), p = 0	0.001801	Both
30880	Biomarkers	Urate	NA	Linear	beta = -0.02 (-0.02, -0.02), p = 0	beta = -0.02 (-0.03, -0.02), p = 0	0.001569	Both
2867	Lifestyle	Age started smoking in former smokers	NA	Linear	beta = 0.02 (0.01, 0.02), p = 2.13e-08	beta = 0.02 (0.01, 0.03), p = 0.0041054269	0.001647	Main analysis only
20161	Lifestyle	Pack years of smoking	NA	Linear	beta = -0.02 (-0.03, -0.02), p = 0	beta = -0.02 (-0.03, -0.01), p = 5.53828e-05	-0.002994	Main analysis only
20162	Lifestyle	Pack years adult smoking as proportion of life span exposed to smoking	NA	Linear	beta = -0.02 (-0.03, -0.01), p = 0	beta = -0.02 (-0.03, -0.01), p = 0.0003337084	-0.002828	Main analysis only
22033	Lifestyle	Summed days activity	NA	Linear	beta = 0.02 (0.01, 0.02), p = 0	beta = 0.01 (0.01, 0.02), p = 0.0001243971	0.004458	Main analysis only
22040	Lifestyle	Summed MET minutes per week for all activity	NA	Linear	beta = 0.01 (0.01, 0.01), p = 3.238e-07	beta = 0 (0, 0.01), p = 0.3121380536	0.005755	Main analysis only
22035	Lifestyle	Above moderate/vigorous recommendation	NA	Logistic-binary	OR = 1.02 (1.01, 1.03), p = 5.977e-07	OR = 1.01 (1, 1.02), p = 0.0517421566	0.00656621	Main analysis only
22036	Lifestyle	Above moderate/vigorous/walking recommendation	NA	Logistic-binary	OR = 1.03 (1.02, 1.04), p = 0	OR = 1.02 (1.01, 1.04), p = 0.0080911503	0.0108944	Main analysis only
1070#1	Lifestyle	Time spent watching television (TV) (1)	Time spent watching television (TV) (1)	Logistic-multinomial	OR = 0.95 (0.94, 0.96), p = 0	OR = 0.96 (0.95, 0.98), p = 2.66471e-05	-0.00841668	Main analysis only
1160#2	Lifestyle	Sleep duration (2)	Sleep duration (2)	Logistic-multinomial	OR = 0.98 (0.97, 0.98), p = 1.5e-08	OR = 0.97 (0.96, 0.98), p = 3.12465e-05	0.00575397	Main analysis only
1190#1	Lifestyle	Nap during day (1)	Never/rarely nap during day	Logistic-multinomial	OR = 0.98 (0.97, 0.98), p = 0	OR = 0.98 (0.97, 0.99), p = 0.0031076686	-0.00632187	Main analysis only
1200#2	Lifestyle	Sleeplessness / insomnia (2)	Sleeplessness/insomnia (sometimes)	Logistic-multinomial	OR = 1.03 (1.02, 1.04), p = 6.91e-08	OR = 1.04 (1.02, 1.05), p = 2.7795e-06	-0.0116422	Both
1548#1	Lifestyle	Variation in diet (1)	Variation in diet: Never/rarely	Logistic-multinomial	OR = 0.97 (0.96, 0.98), p = 0	OR = 0.97 (0.96, 0.98), p = 4.5722e-06	-0.00297516	Both
1548#2	Lifestyle	Variation in diet (2)	Variation in diet: Sometimes	Logistic-multinomial	OR = 0.95 (0.93, 0.96), p = 0	OR = 0.95 (0.93, 0.97), p = 1.857e-05	-0.00772305	Main analysis only
1558#2	Lifestyle	Alcohol intake frequency. (2)	Alcohol 3-4 x a week	Logistic-multinomial	OR = 0.98 (0.97, 0.99), p = 2.0998e-06	OR = 0.98 (0.96, 0.99), p = 0.0060054474	-0.00136469	Main analysis only
1558#3	Lifestyle	Alcohol intake frequency. (3)	Alcohol 1-2 x a week	Logistic-multinomial	OR = 0.96 (0.95, 0.97), p = 6e-10	OR = 0.96 (0.94, 0.98), p = 3.81269e-05	0.003497	Main analysis only
1558#5	Lifestyle	Alcohol intake frequency. (5)	Alcohol on special occasions only	Logistic-multinomial	OR = 1.03 (1.02, 1.05), p = 6.4877e-06	OR = 1.04 (1.02, 1.07), p = 0.0015270871	-0.00921094	Main analysis only
1568#2	Lifestyle	Average weekly red wine intake (2)	Average weekly red wine intake (2)	Logistic-multinomial	OR = 1.03 (1.02, 1.04), p = 4.82e-08	OR = 1.03 (1.02, 1.05), p = 1.63656e-05	-0.00725901	Main analysis only
1588#2	Lifestyle	Average weekly beer plus cider intake (2)	Average weekly beer plus cider intake (2)	Logistic-multinomial	OR = 0.95 (0.94, 0.96), p = 0	OR = 0.96 (0.94, 0.97), p = 2.0955e-06	-0.00575933	Both
1598#2	Lifestyle	Average weekly spirits intake (2)	Average weekly spirits intake (2)	Logistic-multinomial	OR = 0.97 (0.97, 0.98), p = 1.89e-08	OR = 0.98 (0.97, 1), p = 0.0207984048	-0.00823909	Main analysis only
1628#2	Lifestyle	Alcohol intake versus 10 years previously (2)	Alcohol intake the same as 10 years previously	Logistic-multinomial	OR = 0.97 (0.96, 0.98), p = 1.27e-08	OR = 0.96 (0.95, 0.98), p = 1.24725e-05	0.00762495	Main analysis only
3637#4	Lifestyle	Frequency of other exercises in last 4 weeks (4)	Freq. other exercises (last 4 wks): 2-3 x week	Logistic-multinomial	OR = 1.05 (1.03, 1.07), p = 3.7604e-06	OR = 1.05 (1.02, 1.09), p = 0.0046592758	-0.00205894	Main analysis only
3637#5	Lifestyle	Frequency of other exercises in last 4 weeks (5)	Freq. other exercises (last 4 wks): 4-5 x week	Logistic-multinomial	OR = 1.09 (1.05, 1.12), p = 8.34e-08	OR = 1.09 (1.03, 1.14), p = 0.0015459946	-9.11087e-05	Main analysis only
20659#4	Lifestyle	Liking for fatty foods (4)	Liking for fatty foods (4)	Logistic-multinomial	OR = 0.95 (0.94, 0.97), p = 3.461e-07	OR = 0.96 (0.93, 0.99), p = 0.0127115644	-0.00992515	Main analysis only
20659#7	Lifestyle	Liking for fatty foods (7)	Liking for fatty foods (7)	Logistic-multinomial	OR = 0.93 (0.9, 0.95), p = 6.67e-08	OR = 0.96 (0.91, 1.01), p = 0.0905661955	-0.0328502	Main analysis only
20659#8	Lifestyle	Liking for fatty foods (8)	Liking for fatty foods (8)	Logistic-multinomial	OR = 0.9 (0.87, 0.94), p = 1.124e-07	OR = 0.91 (0.86, 0.97), p = 0.0053400709	-0.0138262	Main analysis only
20670#8	Lifestyle	Liking for going to the pub (8)	Liking for going to the pub (8)	Logistic-multinomial	OR = 0.94 (0.92, 0.96), p = 4.013e-07	OR = 0.92 (0.89, 0.96), p = 4.30398e-05	0.0165499	Main analysis only
22032#1	Lifestyle	IPAQ activity group (1)	IPAQ activity group (moderate)	Logistic-multinomial	OR = 1.03 (1.01, 1.04), p = 1.3314e-06	OR = 1.02 (1.01, 1.04), p = 0.0037894564	0.000748128	Main analysis only
22032#2	Lifestyle	IPAQ activity group (2)	IPAQ activity group (high)	Logistic-multinomial	OR = 1.04 (1.03, 1.05), p = 0	OR = 1.02 (1.01, 1.04), p = 0.0039041769	0.0113223	Main analysis only
22039#2	Lifestyle	MET minutes per week for vigorous activity (2)	MET minutes per week for vigorous activity (2)	Logistic-multinomial	OR = 1.03 (1.02, 1.04), p = 0	OR = 1.03 (1.02, 1.05), p = 1.03739e-05	0.00045352	Main analysis only
4609	Psychiatric	Longest period of depression	NA	Linear	beta = 0.03 (0.02, 0.04), p = 0	beta = 0.03 (0.02, 0.04), p = 4.97465e-05	-0.001329	Main analysis only
5375	Psychiatric	Longest period of unenthusiasm / disinterest	NA	Linear	beta = 0.03 (0.02, 0.04), p = 7.048e-07	beta = 0.03 (0.01, 0.04), p = 0.007039957	0.000537	Main analysis only
20433	Psychiatric	Age at first episode of depression	NA	Linear	beta = -0.03 (-0.04, -0.02), p = 0	beta = -0.03 (-0.04, -0.02), p = 5.6644e-06	-0.004932	Both
1920	Psychiatric	Mood swings	NA	Logistic-binary	OR = 1.04 (1.04, 1.05), p = 0	OR = 1.04 (1.03, 1.05), p = 0	0.00145074	Both
1930	Psychiatric	Miserableness	NA	Logistic-binary	OR = 1.04 (1.04, 1.05), p = 0	OR = 1.05 (1.04, 1.06), p = 0	-0.00529849	Both
1940	Psychiatric	Irritability	NA	Logistic-binary	OR = 1.05 (1.04, 1.06), p = 0	OR = 1.05 (1.04, 1.06), p = 0	-0.00113918	Both
1960	Psychiatric	Fed-up feelings	NA	Logistic-binary	OR = 1.03 (1.02, 1.04), p = 0	OR = 1.02 (1.01, 1.03), p = 5.01588e-05	0.00569063	Main analysis only
1970	Psychiatric	Nervous feelings	NA	Logistic-binary	OR = 1.1 (1.09, 1.11), p = 0	OR = 1.1 (1.09, 1.12), p = 0	-0.00319957	Both
1980	Psychiatric	Worrier / anxious feelings	NA	Logistic-binary	OR = 1.09 (1.09, 1.1), p = 0	OR = 1.1 (1.09, 1.11), p = 0	-0.00606802	Both
1990	Psychiatric	Tense / 'highly strung'	NA	Logistic-binary	OR = 1.11 (1.1, 1.12), p = 0	OR = 1.11 (1.09, 1.13), p = 0	0.000627514	Both
2000	Psychiatric	Worry too long after embarrassment	NA	Logistic-binary	OR = 1.06 (1.06, 1.07), p = 0	OR = 1.07 (1.06, 1.09), p = 0	-0.00845664	Both
2010	Psychiatric	Suffer from 'nerves'	NA	Logistic-binary	OR = 1.08 (1.07, 1.09), p = 0	OR = 1.09 (1.07, 1.1), p = 0	-0.0079828	Both
2090	Psychiatric	Seen doctor (GP) for nerves	NA	Logistic-binary	OR = 1.07 (1.07, 1.08), p = 0	OR = 1.09 (1.07, 1.1), p = 0	-0.00986084	Both
2100	Psychiatric	Seen a psychiatrist for nerves	NA	Logistic-binary	OR = 1.1 (1.09, 1.12), p = 0	OR = 1.11 (1.09, 1.13), p = 0	-0.00803301	Both
4598	Psychiatric	Ever depressed for a whole week	NA	Logistic-binary	OR = 1.05 (1.04, 1.07), p = 0	OR = 1.05 (1.03, 1.07), p = 9.19e-08	0.00141082	Both
4631	Psychiatric	Ever unenthusiastic/disinterested for a whole week	NA	Logistic-binary	OR = 1.06 (1.05, 1.07), p = 0	OR = 1.07 (1.04, 1.09), p = 4e-10	-0.00766599	Both
20544#15	Psychiatric	Mental health problems ever diagnosed by a professional: Anxiety, nerves or generalized anxiety disorder	NA	Logistic-binary	OR = 1.1 (1.07, 1.14), p = 6.23e-08	OR = 1.1 (1.04, 1.17), p = 0.0006476695	0.00149018	Main analysis only
20544#11	Psychiatric	Mental health problems ever diagnosed by a professional: Depression	NA	Logistic-binary	OR = 1.18 (1.1, 1.25), p = 3.017e-07	OR = 1.09 (0.98, 1.21), p = 0.0951236911	0.073733	Main analysis only
20546#3	Psychiatric	Substances taken for depression: Medication prescribed to you (for at least two weeks)	NA	Logistic-binary	OR = 1.08 (1.07, 1.1), p = 0	OR = 1.1 (1.08, 1.13), p = 0	-0.0149746	Both
20547#1	Psychiatric	Activities undertaken to treat depression: Talking therapies, such as psychotherapy, counselling, group therapy or CBT	NA	Logistic-binary	OR = 1.09 (1.07, 1.1), p = 0	OR = 1.1 (1.07, 1.12), p = 0	-0.00890538	Both
20547#3	Psychiatric	Activities undertaken to treat depression: Other therapeutic activities such as mindfulness, yoga or art classes	NA	Logistic-binary	OR = 1.08 (1.05, 1.1), p = 0	OR = 1.1 (1.07, 1.14), p = 3.47e-08	-0.0235468	Both
20549#3	Psychiatric	Substances taken for anxiety: Medication prescribed to you (for at least two weeks)	NA	Logistic-binary	OR = 1.1 (1.08, 1.12), p = 0	OR = 1.11 (1.08, 1.15), p = 0	-0.0124283	Both
20549#4	Psychiatric	Substances taken for anxiety: Drugs or alcohol (more than once)	NA	Logistic-binary	OR = 1.07 (1.04, 1.09), p = 9.359e-07	OR = 1.05 (1.01, 1.09), p = 0.0174858621	0.0168276	Main analysis only
20550#1	Psychiatric	Activities undertaken to treat anxiety: Talking therapies, such as psychotherapy, counselling, group therapy or CBT	NA	Logistic-binary	OR = 1.11 (1.09, 1.12), p = 0	OR = 1.11 (1.08, 1.15), p = 0	-0.00834407	Both
20550#3	Psychiatric	Activities undertaken to treat anxiety: Other therapeutic activities such as mindfulness, yoga or art classes	NA	Logistic-binary	OR = 1.09 (1.06, 1.11), p = 1e-10	OR = 1.11 (1.06, 1.15), p = 9.736e-07	-0.0183667	Both
20553#5	Psychiatric	Methods of self-harm used: Self-injury such as self-cutting, scratching or hitting, etc.	NA	Logistic-binary	OR = 1.15 (1.11, 1.2), p = 0	OR = 1.12 (1.05, 1.19), p = 0.0004611936	0.0308904	Main analysis only
20553#4	Psychiatric	Methods of self-harm used: Ingesting a medication in excess of the normal dose	NA	Logistic-binary	OR = 1.15 (1.11, 1.19), p = 0	OR = 1.16 (1.09, 1.24), p = 1.822e-06	-0.0113106	Both
20554#1	Psychiatric	Actions taken following self-harm: See anyone from psychiatric or mental health services, including liaison services	NA	Logistic-binary	OR = 1.16 (1.1, 1.22), p = 5.4e-09	OR = 1.21 (1.12, 1.31), p = 1.832e-06	-0.0403107	Both
20554#3	Psychiatric	Actions taken following self-harm: Need hospital treatment (eg A&E)	NA	Logistic-binary	OR = 1.15 (1.1, 1.21), p = 3e-10	OR = 1.19 (1.11, 1.27), p = 1.133e-06	-0.0279729	Both
20554#5	Psychiatric	Actions taken following self-harm: See own GP	NA	Logistic-binary	OR = 1.18 (1.11, 1.25), p = 4.09e-08	OR = 1.22 (1.11, 1.34), p = 1.8465e-05	-0.0359043	Main analysis only
21062	Psychiatric	Ever been offered/sought treatment for anxiety	NA	Logistic-binary	OR = 1.09 (1.08, 1.1), p = 0	OR = 1.1 (1.08, 1.13), p = 0	-0.013104	Both
21063	Psychiatric	Ever been offered/sought treatment for depression	NA	Logistic-binary	OR = 1.08 (1.07, 1.09), p = 0	OR = 1.09 (1.07, 1.11), p = 0	-0.00783656	Both
20499	Psychiatric	Ever sought or received professional help for mental distress	NA	Logistic-binary	OR = 1.08 (1.06, 1.09), p = 0	OR = 1.09 (1.07, 1.11), p = 0	-0.0118855	Both
41270#F419	Psychiatric	Diagnoses - ICD10: F41.9 Anxiety disorder, unspecified	NA	Logistic-binary	OR = 1.09 (1.07, 1.1), p = 0	OR = 1.11 (1.08, 1.14), p = 0	-0.0214918	Both
41270#F412	Psychiatric	Diagnoses - ICD10: F41.2 Mixed anxiety and depressive disorder	NA	Logistic-binary	OR = 1.11 (1.07, 1.15), p = 4e-10	OR = 1.14 (1.08, 1.2), p = 1.8503e-06	-0.0255373	Both
41270#F329	Psychiatric	Diagnoses - ICD10: F32.9 Depressive episode, unspecified	NA	Logistic-binary	OR = 1.06 (1.05, 1.08), p = 0	OR = 1.07 (1.05, 1.09), p = 1.4e-08	-0.00691172	Both
41270#F323	Psychiatric	Diagnoses - ICD10: F32.3 Severe depressive episode with psychotic symptoms	NA	Logistic-binary	OR = 1.23 (1.11, 1.35), p = 4.42917e-05	OR = 1.53 (1.3, 1.79), p = 1.627e-07	-0.219982	Sensitivity only
41270#F429	Psychiatric	Diagnoses - ICD10: F42.9 Obsessive-compulsive disorder, unspecified	NA	Logistic-binary	OR = 1.38 (1.21, 1.56), p = 9.362e-07	OR = 1.4 (1.2, 1.64), p = 2.99386e-05	-0.018583	Main analysis only
120044	Psychiatric	Depression in past six months	NA	Logistic-binary	OR = 1.06 (1.05, 1.08), p = 0	OR = 1.04 (1.02, 1.07), p = 0.0013868417	0.0191926	Main analysis only
2050#1	Psychiatric	Frequency of depressed mood in last 2 weeks (1)	Freq. depressed mood (last 2 wks): Not at all	Logistic-multinomial	OR = 1.06 (1.05, 1.07), p = 0	OR = 1.05 (1.04, 1.07), p = 0	0.00941801	Both
2050#2	Psychiatric	Frequency of depressed mood in last 2 weeks (2)	Freq. depressed mood (last 2 wks): Several days	Logistic-multinomial	OR = 1.06 (1.04, 1.08), p = 6.39e-08	OR = 1.04 (1, 1.09), p = 0.0403721244	0.0163332	Main analysis only
2050#3	Psychiatric	Frequency of depressed mood in last 2 weeks (3)	Freq. depressed mood (last 2 wks): More than half the days	Logistic-multinomial	OR = 1.11 (1.08, 1.14), p = 0	OR = 1.15 (1.1, 1.2), p = 0	-0.039209	Both
2060#1	Psychiatric	Frequency of unenthusiasm / disinterest in last 2 weeks (1)	Freq. unenthusiasm/disinterest (last 2 wks): Not at all	Logistic-multinomial	OR = 1.04 (1.03, 1.05), p = 0	OR = 1.05 (1.03, 1.06), p = 2.7e-09	-0.00543482	Both
2070#1	Psychiatric	Frequency of tenseness / restlessness in last 2 weeks (1)	Freq. tenseness/restlessness (last 2 wks): Not at all	Logistic-multinomial	OR = 1.07 (1.06, 1.08), p = 0	OR = 1.07 (1.05, 1.08), p = 0	0.00109397	Both
2070#2	Psychiatric	Frequency of tenseness / restlessness in last 2 weeks (2)	Freq. tenseness/restlessness (last 2 wks): Several days	Logistic-multinomial	OR = 1.06 (1.04, 1.08), p = 1.807e-07	OR = 1.05 (1.01, 1.09), p = 0.0102043233	0.0114515	Main analysis only
2070#3	Psychiatric	Frequency of tenseness / restlessness in last 2 weeks (3)	Freq. tenseness/restlessness (last 2 wks): More than half days	Logistic-multinomial	OR = 1.12 (1.09, 1.15), p = 0	OR = 1.15 (1.1, 1.2), p = 5e-10	-0.0293679	Both
2080#1	Psychiatric	Frequency of tiredness / lethargy in last 2 weeks (1)	Freq. tiredness/lethargy (last 2 wks): Not at all	Logistic-multinomial	OR = 1.03 (1.02, 1.03), p = 0	OR = 1.03 (1.01, 1.04), p = 3.1522e-05	4.46065e-05	Main analysis only
2080#2	Psychiatric	Frequency of tiredness / lethargy in last 2 weeks (2)	Freq. tiredness/lethargy (last 2 wks): Several days	Logistic-multinomial	OR = 1.04 (1.02, 1.05), p = 1.471e-06	OR = 1.04 (1.02, 1.07), p = 0.0003261665	-0.00715389	Main analysis only
2080#3	Psychiatric	Frequency of tiredness / lethargy in last 2 weeks (3)	Freq. tiredness/lethargy (last 2 wks): More than half days	Logistic-multinomial	OR = 1.04 (1.03, 1.06), p = 4.88e-08	OR = 1.04 (1.01, 1.06), p = 0.0016658552	0.00193819	Main analysis only
4620#2	Psychiatric	Number of depression episodes (2)	Number of depression episodes (2)	Logistic-multinomial	OR = 1.06 (1.04, 1.08), p = 2.71e-08	OR = 1.05 (1.01, 1.08), p = 0.0062523062	0.0100518	Main analysis only
5386#2	Psychiatric	Number of unenthusiastic/disinterested episodes (2)	Number of unenthusiastic/disinterested episodes (2)	Logistic-multinomial	OR = 1.06 (1.04, 1.09), p = 9.241e-07	OR = 1.07 (1.02, 1.11), p = 0.0035477904	-0.00110039	Main analysis only
20439#2	Psychiatric	Frequency of depressed days during worst episode of depression (2)	Freq. depressed days during worst depression (almost every day)	Logistic-multinomial	OR = 1.07 (1.04, 1.1), p = 4.493e-07	OR = 1.07 (1.02, 1.11), p = 0.0020812456	0.00596887	Main analysis only
20442#2	Psychiatric	Lifetime number of depressed periods (2)	Lifetime number of depressed periods (2)	Logistic-multinomial	OR = 1.05 (1.03, 1.07), p = 2.6184e-06	OR = 1.05 (1.02, 1.09), p = 0.001429365	-0.00711511	Main analysis only
20479#1	Psychiatric	Ever thought that life not worth living (1)	Thought life not worth living (once)	Logistic-multinomial	OR = 1.05 (1.03, 1.07), p = 2.35e-08	OR = 1.06 (1.03, 1.09), p = 0.0001113448	-0.00757079	Main analysis only
20479#2	Psychiatric	Ever thought that life not worth living (2)	Thought that life not worth living more than once	Logistic-multinomial	OR = 1.1 (1.09, 1.12), p = 0	OR = 1.12 (1.09, 1.15), p = 0	-0.0185658	Both
20485#1	Psychiatric	Ever contemplated self-harm (1)	Contemplated self-harm once	Logistic-multinomial	OR = 1.09 (1.07, 1.12), p = 0	OR = 1.08 (1.05, 1.12), p = 3.0262e-06	0.00949153	Both
20485#2	Psychiatric	Ever contemplated self-harm (2)	Contemplated self-harm more than once	Logistic-multinomial	OR = 1.12 (1.09, 1.14), p = 0	OR = 1.14 (1.1, 1.18), p = 0	-0.0201826	Both
20132	Psychological	Number of incorrect matches in round	NA	Linear	beta = 0.02 (0.01, 0.02), p = 1.04e-07	beta = 0.02 (0.01, 0.03), p = 6.2477e-06	-0.005215	Both
20133	Psychological	Time to complete round	NA	Linear	beta = 0.02 (0.02, 0.03), p = 0	beta = 0.03 (0.02, 0.04), p = 1.553e-07	-0.004632	Both
20155	Psychological	Interval between previous point and current one in alphanumeric path (trail #2)	NA	Linear	beta = 0.02 (0.01, 0.02), p = 9.213e-07	beta = 0.02 (0.01, 0.03), p = 0.0002903477	-0.004275	Main analysis only
1950	Psychological	Sensitivity / hurt feelings	NA	Logistic-binary	OR = 1.06 (1.05, 1.07), p = 0	OR = 1.07 (1.05, 1.08), p = 0	-0.00745628	Both
2020	Psychological	Loneliness	NA	Logistic-binary	OR = 1.03 (1.02, 1.04), p = 0	OR = 1.04 (1.02, 1.05), p = 1.909e-07	-0.00729645	Both
2030	Psychological	Guilty feelings	NA	Logistic-binary	OR = 1.08 (1.07, 1.08), p = 0	OR = 1.08 (1.06, 1.09), p = 0	-0.000616076	Both
5983	Somatic	ECG heart rate	NA	Linear	beta = -0.02 (-0.03, -0.01), p = 5.339e-06	beta = -0.02 (-0.03, -0.01), p = 0.0052050852	0.001068	Main analysis only
47	Somatic	Hand grip strength (right)	NA	Linear	beta = -0.01 (-0.01, 0), p = 3.546e-07	beta = 0 (-0.01, 0), p = 0.0438255511	-0.001478	Main analysis only
102	Somatic	Pulse rate	NA	Linear	beta = -0.01 (-0.01, -0.01), p = 1.3e-09	beta = -0.01 (-0.02, 0), p = 0.0002468918	0.00052	Main analysis only
3062	Somatic	Forced vital capacity (FVC)	NA	Linear	beta = 0.01 (0, 0.01), p = 6.18e-08	beta = 0.01 (0.01, 0.01), p = 4.8969e-06	-0.003208	Both
20257	Somatic	Forced vital capacity (FVC) Z-score	NA	Linear	beta = -0.01 (-0.02, -0.01), p = 0	beta = -0.02 (-0.02, -0.01), p = 1.161e-07	0.003971	Both
20258	Somatic	FEV1/ FVC ratio Z-score	NA	Linear	beta = 0.01 (0.01, 0.01), p = 5.29e-08	beta = 0.01 (0.01, 0.02), p = 8.8435e-06	-0.004216	Main analysis only
2345	Somatic	Ever had bowel cancer screening	NA	Logistic-binary	OR = 1.02 (1.02, 1.03), p = 2.1e-09	OR = 1.02 (1.01, 1.04), p = 9.8235e-05	-0.00126394	Main analysis only
2365	Somatic	Ever had prostate specific antigen (PSA) test	NA	Logistic-binary	OR = 1.04 (1.03, 1.05), p = 0	OR = 1.05 (1.03, 1.07), p = 4.14e-08	-0.0116922	Both
2443	Somatic	Diabetes diagnosed by doctor	NA	Logistic-binary	OR = 0.95 (0.93, 0.96), p = 0	OR = 0.96 (0.94, 0.99), p = 0.003187385	-0.0150707	Main analysis only
21024	Somatic	Ever diagnosed with IBS	NA	Logistic-binary	OR = 1.05 (1.03, 1.06), p = 1.982e-07	OR = 1.04 (1.01, 1.07), p = 0.0061492154	0.00554226	Main analysis only
21064	Somatic	Sensitive stomach	NA	Logistic-binary	OR = 1.04 (1.03, 1.06), p = 3.7e-09	OR = 1.05 (1.02, 1.07), p = 8.18102e-05	-0.00349038	Main analysis only
41200#W401	Somatic	Operative procedures - main OPCS4: W40.1 Primary total prosthetic replacement of knee joint using cement	NA	Logistic-binary	OR = 0.95 (0.93, 0.97), p = 6e-10	OR = 0.97 (0.94, 0.99), p = 0.0130265454	-0.0177353	Main analysis only
41270#E119	Somatic	Diagnoses - ICD10: E11.9 Without complications	NA	Logistic-binary	OR = 0.94 (0.93, 0.96), p = 0	OR = 0.94 (0.92, 0.97), p = 3.179e-07	9.99159e-05	Both
41270#E669	Somatic	Diagnoses - ICD10: E66.9 Obesity, unspecified	NA	Logistic-binary	OR = 0.95 (0.94, 0.96), p = 0	OR = 0.96 (0.94, 0.98), p = 4.06144e-05	-0.0136283	Main analysis only
41270#E668	Somatic	Diagnoses - ICD10: E66.8 Other obesity	NA	Logistic-binary	OR = 0.92 (0.89, 0.95), p = 1.203e-07	OR = 0.92 (0.87, 0.98), p = 0.0113139195	-0.00828431	Main analysis only
41270#M179	Somatic	Diagnoses - ICD10: M17.9 Gonarthrosis, unspecified	NA	Logistic-binary	OR = 0.97 (0.96, 0.98), p = 2.495e-07	OR = 0.98 (0.96, 1), p = 0.0218261979	-0.00885977	Main analysis only
41270#E113	Somatic	Diagnoses - ICD10: E11.3 With ophthalmic complications	NA	Logistic-binary	OR = 0.91 (0.88, 0.95), p = 7.694e-07	OR = 0.94 (0.88, 1.01), p = 0.0720191152	-0.0299502	Main analysis only
41270#K589	Somatic	Diagnoses - ICD10: K58.9 Irritable bowel syndrome without diarrhoea	NA	Logistic-binary	OR = 1.06 (1.04, 1.08), p = 6.23e-08	OR = 1.06 (1.03, 1.1), p = 0.00024441	-0.00762395	Main analysis only
41270#E230	Somatic	Diagnoses - ICD10: E23.0 Hypopituitarism	NA	Logistic-binary	OR = 1.14 (1.03, 1.25), p = 0.0103020122	OR = 1.41 (1.23, 1.61), p = 1.1557e-06	-0.213458	Sensitivity only
41270#M819	Somatic	Diagnoses - ICD10: M81.9 Osteoporosis, unspecified	NA	Logistic-binary	OR = 1.05 (1.03, 1.07), p = 2.494e-07	OR = 1.07 (1.03, 1.11), p = 0.0001000789	-0.0198912	Main analysis only
41270#H360	Somatic	Diagnoses - ICD10: H36.0 Diabetic retinopathy	NA	Logistic-binary	OR = 0.91 (0.88, 0.94), p = 3.141e-07	OR = 0.95 (0.89, 1.01), p = 0.0964393485	-0.0408878	Main analysis only
41272#W401	Somatic	Operative procedures - OPCS4: W40.1 Primary total prosthetic replacement of knee joint using cement	NA	Logistic-binary	OR = 0.95 (0.93, 0.96), p = 4e-10	OR = 0.97 (0.94, 0.99), p = 0.0121059354	-0.0181205	Main analysis only
120007	Somatic	Ever had diabetes (Type I or Type II)	NA	Logistic-binary	OR = 0.94 (0.92, 0.96), p = 7.92e-08	OR = 0.96 (0.92, 0.99), p = 0.0138683298	-0.0173052	Main analysis only
120053	Somatic	Bad and/or recurring headaches at any time in life	NA	Logistic-binary	OR = 1.03 (1.02, 1.04), p = 2.0077e-06	OR = 1.03 (1.01, 1.05), p = 0.0026157015	-0.000531622	Main analysis only
120118	Somatic	Suffered from fatigue or exhaustion in the last week	NA	Logistic-binary	OR = 1.03 (1.02, 1.05), p = 1.42e-08	OR = 1.02 (1, 1.04), p = 0.0383194953	0.0139541	Main analysis only
21025#5	Somatic	Frequency of discomfort/pain in abdomen in last 3 months (5)	Discomfort/pain in abdomen more than once a week (last 3 months)	Logistic-multinomial	OR = 1.06 (1.04, 1.08), p = 5.9e-08	OR = 1.05 (1.01, 1.08), p = 0.0077209656	0.0115491	Main analysis only
21051#1	Somatic	Degree bothered by headaches in the last 3 months (1)	Degree bothered by headaches in the last 3 months (1)	Logistic-multinomial	OR = 1.04 (1.02, 1.05), p = 8.3e-09	OR = 1.04 (1.02, 1.06), p = 0.0001445327	-0.00295351	Main analysis only
21053#1	Somatic	Degree bothered by dizziness in the last 3 months (1)	Degree bothered by dizziness in the last 3 months (1)	Logistic-multinomial	OR = 1.04 (1.02, 1.05), p = 4.37e-08	OR = 1.03 (1.01, 1.06), p = 0.0021027198	0.00193853	Main analysis only
21058#1	Somatic	Degree bothered by urinary frequency/bladder irritability in the last 3 months (1)	Degree bothered by urinary frequency/bladder irritability in the last 3 months (1)	Logistic-multinomial	OR = 1.03 (1.02, 1.04), p = 7.216e-07	OR = 1.03 (1.01, 1.05), p = 0.0073979993	0.00372095	Main analysis only
21059#1	Somatic	Degree bothered by nausea in the last 3 months (1)	Degree bothered by nausea in the last 3 months (1)	Logistic-multinomial	OR = 1.04 (1.02, 1.06), p = 5.24e-07	OR = 1.07 (1.04, 1.1), p = 6.52e-08	-0.0299685	Both
Note. Certain continuous UK Biobank variables were analysed using ordered logistic regression due to a high frequency of identical values (>20%); these variables are split into ordered categories internally. However these categories are not defined in UK Biobank, and thus are not displayed in the trait label. Only a single assessment instance per variable was analysed, and parentheses indicate the assessment instance. *These variables are measured on a scale of: 1 = extremely dislike ; 2; 3; 4; 5 = neither like nor dislike; 6; 7; 8; 9 = extremely like"

### Sheet: S14. Sens BE vs BE weighted
Supplementary Table 14. Significant pheWAS results for the sensitivity analysis applying sampling weights in the binge eating polygenic score associations versus association results in which no sampling weights were applied.
Variable name	Category	UK Biobank trait	UK Biobank trait level	Regression type	Main analysis effect size (95% CIs), p	Sampling weights effect size (95% CIs), p	Difference in effect size (after weights applied)	Significance
48	Anthropometric	Waist circumference	NA	Linear	beta = 0.05 (0.05, 0.05), p = 0	beta = 0.06 (0.06, 0.07), p = 0	-0.013028	Both
49	Anthropometric	Hip circumference	NA	Linear	beta = 0.06 (0.05, 0.06), p = 0	beta = 0.07 (0.06, 0.07), p = 0	-0.012557	Both
78	Anthropometric	Heel bone mineral density (BMD) T-score	NA	Linear	beta = 0.01 (0.01, 0.02), p = 6.25e-08	beta = 0.01 (0.01, 0.02), p = 0.0001879867	-0.002	Main analysis only
3143	Anthropometric	Ankle spacing width	NA	Linear	beta = 0.04 (0.04, 0.05), p = 0	beta = 0.06 (0.05, 0.06), p = 0	-0.014053	Both
3144	Anthropometric	Heel Broadband ultrasound attenuation	NA	Linear	beta = 0.01 (0.01, 0.02), p = 0	beta = 0.01 (0.01, 0.02), p = 2.48804e-05	-0.000572	Main analysis only
3160	Anthropometric	Weight	NA	Linear	beta = 0.07 (0.05, 0.09), p = 1.63e-08	beta = 0.08 (0.03, 0.12), p = 0.0003012221	-0.006278	Main analysis only
4100	Anthropometric	Ankle spacing width (left)	NA	Linear	beta = 0.04 (0.04, 0.05), p = 0	beta = 0.05 (0.04, 0.06), p = 0	-0.010293	Both
4101	Anthropometric	Heel broadband ultrasound attenuation (left)	NA	Linear	beta = 0.02 (0.02, 0.03), p = 0	beta = 0.03 (0.02, 0.04), p = 0	-0.009909	Both
4103	Anthropometric	Speed of sound through heel (left)	NA	Linear	beta = 0.01 (0.01, 0.02), p = 1.1241e-06	beta = 0.02 (0.01, 0.03), p = 3.3085e-06	-0.007976	Both
4105	Anthropometric	Heel bone mineral density (BMD) (left)	NA	Linear	beta = 0.02 (0.01, 0.02), p = 2e-10	beta = 0.03 (0.02, 0.03), p = 8.7e-09	-0.009121	Both
4119	Anthropometric	Ankle spacing width (right)	NA	Linear	beta = 0.04 (0.04, 0.04), p = 0	beta = 0.05 (0.04, 0.06), p = 0	-0.008161	Both
4120	Anthropometric	Heel broadband ultrasound attenuation (right)	NA	Linear	beta = 0.02 (0.02, 0.03), p = 0	beta = 0.03 (0.02, 0.04), p = 1e-10	-0.008484	Both
4122	Anthropometric	Speed of sound through heel (right)	NA	Linear	beta = 0.01 (0.01, 0.02), p = 1.264e-07	beta = 0.02 (0.01, 0.03), p = 3.912e-07	-0.00898	Both
4124	Anthropometric	Heel bone mineral density (BMD) (right)	NA	Linear	beta = 0.02 (0.01, 0.02), p = 3e-10	beta = 0.03 (0.02, 0.03), p = 2.66e-08	-0.008691	Both
20022	Anthropometric	Birth weight	NA	Linear	beta = 0.01 (0.01, 0.02), p = 3e-09	beta = 0.02 (0.01, 0.02), p = 2.4814e-06	-0.004263	Both
21001	Anthropometric	BMI (initial assessment centre)	NA	Linear	beta = 0.07 (0.06, 0.07), p = 0	beta = 0.08 (0.08, 0.09), p = 0	-0.014765	Both
22403	Anthropometric	Anterior thigh lean muscle volume (right)	NA	Linear	beta = 0.03 (0.02, 0.03), p = 3e-10	beta = 0.02 (0.01, 0.04), p = 0.0009257079	0.002449	Main analysis only
22404	Anthropometric	Posterior thigh lean muscle volume (right)	NA	Linear	beta = 0.03 (0.02, 0.04), p = 0	beta = 0.03 (0.01, 0.04), p = 0.0003117206	0.003135	Main analysis only
22405	Anthropometric	Anterior thigh lean muscle volume (left)	NA	Linear	beta = 0.02 (0.02, 0.03), p = 2.7e-09	beta = 0.02 (0.01, 0.04), p = 0.0037699085	0.003735	Main analysis only
22406	Anthropometric	Posterior thigh lean muscle volume (left)	NA	Linear	beta = 0.03 (0.02, 0.04), p = 0	beta = 0.03 (0.01, 0.04), p = 0.0001753017	0.003535	Main analysis only
22408	Anthropometric	Abdominal subcutaneous adipose tissue volume (ASAT)	NA	Linear	beta = 0.04 (0.03, 0.05), p = 6e-10	beta = 0.03 (0.01, 0.05), p = 0.0141192651	0.012046	Main analysis only
22409	Anthropometric	Total thigh muscle volume	NA	Linear	beta = 0.03 (0.02, 0.04), p = 0	beta = 0.03 (0.01, 0.04), p = 0.000462999	0.003771	Main analysis only
22410	Anthropometric	Total trunk fat volume	NA	Linear	beta = 0.03 (0.02, 0.05), p = 1.3351e-06	beta = 0.02 (0, 0.04), p = 0.1102473936	0.014335	Main analysis only
22416	Anthropometric	Total lean tissue volume	NA	Linear	beta = 0.03 (0.02, 0.05), p = 2.5848e-06	beta = 0.02 (0, 0.05), p = 0.0796758677	0.011534	Main analysis only
22427	Anthropometric	Body surface area	NA	Linear	beta = 0.04 (0.03, 0.04), p = 0	beta = 0.04 (0.02, 0.05), p = 1.701e-07	-0.001153	Both
22432	Anthropometric	Total abdominal adipose tissue index	NA	Linear	beta = 0.03 (0.02, 0.04), p = 6.1783e-06	beta = 0.02 (-0.01, 0.04), p = 0.1822820345	0.014708	Main analysis only
23099	Anthropometric	Body fat percentage	NA	Linear	beta = 0.03 (0.03, 0.04), p = 0	beta = 0.04 (0.04, 0.05), p = 0	-0.010488	Both
23100	Anthropometric	Whole body fat mass	NA	Linear	beta = 0.05 (0.05, 0.06), p = 0	beta = 0.07 (0.06, 0.08), p = 0	-0.014739	Both
23101	Anthropometric	Whole body fat-free mass	NA	Linear	beta = 0.04 (0.04, 0.04), p = 0	beta = 0.05 (0.04, 0.05), p = 0	-0.00872	Both
23102	Anthropometric	Whole body water mass	NA	Linear	beta = 0.04 (0.04, 0.04), p = 0	beta = 0.05 (0.04, 0.05), p = 0	-0.008987	Both
23105	Anthropometric	Basal metabolic rate	NA	Linear	beta = 0.04 (0.04, 0.04), p = 0	beta = 0.05 (0.05, 0.05), p = 0	-0.010128	Both
23106	Anthropometric	Impedance of whole body	NA	Linear	beta = -0.05 (-0.05, -0.05), p = 0	beta = -0.06 (-0.06, -0.05), p = 0	0.010113	Both
23107	Anthropometric	Impedance of leg (right)	NA	Linear	beta = -0.06 (-0.06, -0.06), p = 0	beta = -0.07 (-0.08, -0.06), p = 0	0.011583	Both
23108	Anthropometric	Impedance of leg (left)	NA	Linear	beta = -0.06 (-0.06, -0.06), p = 0	beta = -0.07 (-0.08, -0.07), p = 0	0.012487	Both
23109	Anthropometric	Impedance of arm (right)	NA	Linear	beta = -0.03 (-0.04, -0.03), p = 0	beta = -0.04 (-0.05, -0.04), p = 0	0.007885	Both
23110	Anthropometric	Impedance of arm (left)	NA	Linear	beta = -0.04 (-0.04, -0.03), p = 0	beta = -0.04 (-0.05, -0.04), p = 0	0.007734	Both
23111	Anthropometric	Leg fat percentage (right)	NA	Linear	beta = 0.03 (0.03, 0.03), p = 0	beta = 0.04 (0.03, 0.04), p = 0	-0.00944	Both
23112	Anthropometric	Leg fat mass (right)	NA	Linear	beta = 0.05 (0.04, 0.05), p = 0	beta = 0.06 (0.06, 0.07), p = 0	-0.014262	Both
23113	Anthropometric	Leg fat-free mass (right)	NA	Linear	beta = 0.04 (0.04, 0.04), p = 0	beta = 0.05 (0.05, 0.05), p = 0	-0.009564	Both
23114	Anthropometric	Leg predicted mass (right)	NA	Linear	beta = 0.04 (0.04, 0.04), p = 0	beta = 0.05 (0.05, 0.05), p = 0	-0.009495	Both
23115	Anthropometric	Leg fat percentage (left)	NA	Linear	beta = 0.03 (0.03, 0.03), p = 0	beta = 0.04 (0.03, 0.04), p = 0	-0.009206	Both
23116	Anthropometric	Leg fat mass (left)	NA	Linear	beta = 0.05 (0.04, 0.05), p = 0	beta = 0.06 (0.06, 0.07), p = 0	-0.014076	Both
23117	Anthropometric	Leg fat-free mass (left)	NA	Linear	beta = 0.04 (0.04, 0.04), p = 0	beta = 0.05 (0.05, 0.06), p = 0	-0.010266	Both
23118	Anthropometric	Leg predicted mass (left)	NA	Linear	beta = 0.04 (0.04, 0.04), p = 0	beta = 0.05 (0.05, 0.06), p = 0	-0.010303	Both
23119	Anthropometric	Arm fat percentage (right)	NA	Linear	beta = 0.04 (0.04, 0.04), p = 0	beta = 0.05 (0.05, 0.06), p = 0	-0.010928	Both
23120	Anthropometric	Arm fat mass (right)	NA	Linear	beta = 0.06 (0.06, 0.06), p = 0	beta = 0.07 (0.07, 0.08), p = 0	-0.014505	Both
23121	Anthropometric	Arm fat-free mass (right)	NA	Linear	beta = 0.03 (0.03, 0.04), p = 0	beta = 0.04 (0.04, 0.05), p = 0	-0.009163	Both
23122	Anthropometric	Arm predicted mass (right)	NA	Linear	beta = 0.03 (0.03, 0.04), p = 0	beta = 0.04 (0.04, 0.05), p = 0	-0.009151	Both
23123	Anthropometric	Arm fat percentage (left)	NA	Linear	beta = 0.04 (0.04, 0.04), p = 0	beta = 0.05 (0.05, 0.06), p = 0	-0.011242	Both
23124	Anthropometric	Arm fat mass (left)	NA	Linear	beta = 0.06 (0.06, 0.06), p = 0	beta = 0.08 (0.07, 0.08), p = 0	-0.01496	Both
23125	Anthropometric	Arm fat-free mass (left)	NA	Linear	beta = 0.04 (0.03, 0.04), p = 0	beta = 0.04 (0.04, 0.05), p = 0	-0.009031	Both
23126	Anthropometric	Arm predicted mass (left)	NA	Linear	beta = 0.04 (0.03, 0.04), p = 0	beta = 0.04 (0.04, 0.05), p = 0	-0.00917	Both
23127	Anthropometric	Trunk fat percentage	NA	Linear	beta = 0.04 (0.03, 0.04), p = 0	beta = 0.05 (0.04, 0.05), p = 0	-0.010821	Both
23128	Anthropometric	Trunk fat mass	NA	Linear	beta = 0.05 (0.05, 0.06), p = 0	beta = 0.07 (0.06, 0.07), p = 0	-0.015183	Both
23129	Anthropometric	Trunk fat-free mass	NA	Linear	beta = 0.03 (0.03, 0.04), p = 0	beta = 0.04 (0.04, 0.04), p = 0	-0.007509	Both
23130	Anthropometric	Trunk predicted mass	NA	Linear	beta = 0.03 (0.03, 0.04), p = 0	beta = 0.04 (0.04, 0.04), p = 0	-0.007499	Both
23202	Anthropometric	L1-L4 average width	NA	Linear	beta = 0.02 (0.02, 0.03), p = 3.7e-09	beta = 0.02 (0.01, 0.04), p = 0.0002177824	-0.001148	Main analysis only
23230	Anthropometric	Legs BMC (bone mineral content)	NA	Linear	beta = 0.02 (0.02, 0.03), p = 1e-10	beta = 0.03 (0.02, 0.04), p = 1.4161e-06	-0.003742	Both
23231	Anthropometric	Legs BMD (bone mineral density)	NA	Linear	beta = 0.02 (0.01, 0.03), p = 1.144e-07	beta = 0.02 (0.01, 0.03), p = 0.0009166138	0.001209	Main analysis only
23234	Anthropometric	Spine BMD (bone mineral density)	NA	Linear	beta = 0.02 (0.01, 0.03), p = 1.463e-06	beta = 0.02 (0.01, 0.04), p = 0.0009902989	-0.001053	Main analysis only
23235	Anthropometric	Total BMC (bone mineral content)	NA	Linear	beta = 0.02 (0.01, 0.03), p = 6.8e-09	beta = 0.03 (0.01, 0.04), p = 6.2785e-06	-0.004597	Both
23240	Anthropometric	Trunk BMC (bone mineral content)	NA	Linear	beta = 0.02 (0.01, 0.03), p = 2.7545e-06	beta = 0.02 (0.01, 0.04), p = 0.0001664081	-0.005278	Main analysis only
23246	Anthropometric	Android lean mass	NA	Linear	beta = 0.04 (0.03, 0.06), p = 3.1502e-06	beta = 0.05 (0.02, 0.08), p = 0.0006834232	-0.004535	Main analysis only
23248	Anthropometric	Android total mass	NA	Linear	beta = 0.04 (0.03, 0.05), p = 0	beta = 0.04 (0.03, 0.06), p = 9.129e-07	-0.006341	Both
23252	Anthropometric	Arm total mass (left)	NA	Linear	beta = 0.04 (0.03, 0.06), p = 7.5e-09	beta = 0.03 (0.01, 0.06), p = 0.0074555626	0.009022	Main analysis only
23256	Anthropometric	Arm total mass (right)	NA	Linear	beta = 0.04 (0.02, 0.05), p = 4.205e-07	beta = 0.03 (0, 0.05), p = 0.0198951439	0.008059	Main analysis only
23259	Anthropometric	Arms tissue fat percentage	NA	Linear	beta = 0.02 (0.02, 0.03), p = 7e-10	beta = 0.03 (0.02, 0.04), p = 9.9408e-06	-0.00429	Main analysis only
23260	Anthropometric	Arms total mass	NA	Linear	beta = 0.04 (0.03, 0.05), p = 0	beta = 0.05 (0.03, 0.06), p = 4.9e-09	-0.006824	Both
23265	Anthropometric	Gynoid total mass	NA	Linear	beta = 0.04 (0.03, 0.05), p = 0	beta = 0.05 (0.03, 0.07), p = 1.91e-08	-0.007091	Both
23269	Anthropometric	Leg total mass (left)	NA	Linear	beta = 0.05 (0.03, 0.06), p = 5.3e-09	beta = 0.04 (0.01, 0.07), p = 0.0106822772	0.009621	Main analysis only
23273	Anthropometric	Leg total mass (right)	NA	Linear	beta = 0.05 (0.03, 0.07), p = 7e-10	beta = 0.04 (0.01, 0.07), p = 0.0059362219	0.00974	Main analysis only
23277	Anthropometric	Legs total mass	NA	Linear	beta = 0.05 (0.04, 0.06), p = 0	beta = 0.06 (0.04, 0.08), p = 2e-10	-0.007805	Both
23279	Anthropometric	Total fat-free mass	NA	Linear	beta = 0.04 (0.02, 0.06), p = 2.6821e-06	beta = 0.05 (0.02, 0.07), p = 0.0007827349	-0.004423	Main analysis only
23280	Anthropometric	Total lean mass	NA	Linear	beta = 0.04 (0.03, 0.06), p = 2.1865e-06	beta = 0.05 (0.02, 0.07), p = 0.0007602765	-0.004201	Main analysis only
23281	Anthropometric	Total tissue fat percentage	NA	Linear	beta = 0.02 (0.01, 0.03), p = 4.7282e-06	beta = 0.02 (0.01, 0.04), p = 0.0022109367	-0.002966	Main analysis only
23283	Anthropometric	Total mass	NA	Linear	beta = 0.04 (0.04, 0.05), p = 0	beta = 0.05 (0.04, 0.07), p = 1.2e-09	-0.007209	Both
23285	Anthropometric	Trunk lean mass	NA	Linear	beta = 0.05 (0.03, 0.06), p = 8.472e-07	beta = 0.05 (0.02, 0.08), p = 0.0003893489	-0.003729	Main analysis only
23287	Anthropometric	Trunk total mass	NA	Linear	beta = 0.04 (0.03, 0.05), p = 0	beta = 0.05 (0.03, 0.06), p = 8.22e-08	-0.005739	Both
23304	Anthropometric	Trunk bone area	NA	Linear	beta = 0.02 (0.01, 0.02), p = 6.1457e-06	beta = 0.02 (0.01, 0.04), p = 0.0001194785	-0.00658	Main analysis only
23307	Anthropometric	Pelvis bone area	NA	Linear	beta = 0.03 (0.02, 0.03), p = 0	beta = 0.03 (0.01, 0.04), p = 4.67318e-05	0.000554	Main analysis only
23308	Anthropometric	Pelvis BMC (bone mineral content)	NA	Linear	beta = 0.02 (0.01, 0.03), p = 5.175e-07	beta = 0.02 (0.01, 0.03), p = 0.000795577	-0.001542	Main analysis only
23318	Anthropometric	Legs combined bone area	NA	Linear	beta = 0.02 (0.01, 0.03), p = 1.2085e-06	beta = 0.03 (0.01, 0.04), p = 6.76752e-05	-0.007097	Main analysis only
23325	Anthropometric	Femur neck bone area (left)	NA	Linear	beta = 0.02 (0.02, 0.03), p = 2e-10	beta = 0.02 (0.01, 0.04), p = 3.10846e-05	-0.000694	Main analysis only
23326	Anthropometric	Femur neck bone area (right)	NA	Linear	beta = 0.02 (0.01, 0.03), p = 5.1495e-06	beta = 0.02 (0.01, 0.03), p = 0.0008108281	-0.002645	Main analysis only
23327	Anthropometric	Femur neck BMC (bone mineral content) (left)	NA	Linear	beta = 0.03 (0.02, 0.03), p = 1.1e-09	beta = 0.03 (0.01, 0.04), p = 4.073e-05	-0.001738	Main analysis only
23329	Anthropometric	Femur shaft bone area (left)	NA	Linear	beta = 0.02 (0.02, 0.03), p = 7.2e-09	beta = 0.03 (0.01, 0.04), p = 4.15062e-05	-0.002952	Main analysis only
23330	Anthropometric	Femur shaft bone area (right)	NA	Linear	beta = 0.03 (0.02, 0.03), p = 1.2e-09	beta = 0.03 (0.01, 0.04), p = 4.22556e-05	-0.002254	Main analysis only
23331	Anthropometric	Femur shaft BMC (bone mineral content) (left)	NA	Linear	beta = 0.02 (0.01, 0.03), p = 4.681e-07	beta = 0.02 (0.01, 0.04), p = 0.0006344046	-0.001133	Main analysis only
23332	Anthropometric	Femur shaft BMC (bone mineral content) (right)	NA	Linear	beta = 0.02 (0.01, 0.03), p = 4.246e-07	beta = 0.02 (0.01, 0.03), p = 0.0042755065	0.00303	Main analysis only
23333	Anthropometric	Femur total area (left)	NA	Linear	beta = 0.02 (0.02, 0.03), p = 0	beta = 0.03 (0.01, 0.04), p = 6.2004e-06	-0.001503	Both
23334	Anthropometric	Femur total area (right)	NA	Linear	beta = 0.02 (0.02, 0.03), p = 0	beta = 0.03 (0.02, 0.04), p = 2.247e-07	-0.005345	Both
23335	Anthropometric	Femur total BMC (bone mineral content) (left)	NA	Linear	beta = 0.02 (0.01, 0.03), p = 1.189e-07	beta = 0.02 (0.01, 0.03), p = 0.000344373	-0.001042	Main analysis only
23336	Anthropometric	Femur total BMC (bone mineral content) (right)	NA	Linear	beta = 0.02 (0.01, 0.03), p = 1.355e-07	beta = 0.02 (0.01, 0.03), p = 0.0008069088	-8.7e-05	Main analysis only
23338	Anthropometric	Femur troch bone area (right)	NA	Linear	beta = 0.02 (0.01, 0.03), p = 6.7615e-06	beta = 0.02 (0.01, 0.04), p = 0.0005038604	-0.004086	Main analysis only
23340	Anthropometric	Femur troch BMC (bone mineral content) (right)	NA	Linear	beta = 0.02 (0.01, 0.03), p = 2.3921e-06	beta = 0.02 (0.01, 0.03), p = 0.0014274201	-0.001584	Main analysis only
23341	Anthropometric	Femur wards bone area (left)	NA	Linear	beta = 0.02 (0.02, 0.03), p = 0	beta = 0.03 (0.01, 0.04), p = 1.44338e-05	-0.001143	Main analysis only
23343	Anthropometric	Femur wards BMC (bone mineral content) (left)	NA	Linear	beta = 0.02 (0.01, 0.03), p = 1.785e-07	beta = 0.02 (0.01, 0.03), p = 0.0006333961	-0.000425	Main analysis only
1687#1	Anthropometric	Comparative body size at age 10 (1)	Comparative body size at age 10: Thinner	Logistic-multinomial	OR = 1.09 (1.08, 1.1), p = 0	OR = 1.07 (1.06, 1.08), p = 0	0.0205255	Both
1687#2	Anthropometric	Comparative body size at age 10 (2)	Comparative body size at age 10: Plumper	Logistic-multinomial	OR = 1.27 (1.26, 1.28), p = 0	OR = 1.25 (1.23, 1.27), p = 0	0.0190161	Both
1697#1	Anthropometric	Comparative height size at age 10 (1)	Comparative height size at age 10: Shorter	Logistic-multinomial	OR = 1.03 (1.02, 1.04), p = 0	OR = 1.04 (1.02, 1.05), p = 5.63e-07	-0.00344645	Both
1697#2	Anthropometric	Comparative height size at age 10 (2)	Comparative height size at age 10: Taller	Logistic-multinomial	OR = 1.06 (1.05, 1.07), p = 0	OR = 1.06 (1.04, 1.08), p = 0	-0.0022638	Both
2306#1	Anthropometric	Weight change compared with 1 year ago (1)	Weight change compared with 1 year ago: Gained weight	Logistic-multinomial	OR = 0.96 (0.95, 0.97), p = 0	OR = 0.95 (0.94, 0.97), p = 2.4e-09	0.00173655	Both
23400	Biomarkers	Total Cholesterol	NA	Linear	beta = -0.01 (-0.01, -0.01), p = 9.228e-07	beta = -0.01 (-0.01, 0), p = 0.0201603103	-0.002298	Main analysis only
23415	Biomarkers	Total Esterified Cholesterol	NA	Linear	beta = -0.01 (-0.01, -0.01), p = 4.855e-07	beta = -0.01 (-0.01, 0), p = 0.0162395275	-0.002277	Main analysis only
23419	Biomarkers	Total Free Cholesterol	NA	Linear	beta = -0.01 (-0.01, -0.01), p = 5.132e-06	beta = -0.01 (-0.01, 0), p = 0.0354843467	-0.00234	Main analysis only
23421	Biomarkers	Free Cholesterol in LDL	NA	Linear	beta = -0.01 (-0.01, -0.01), p = 2.9155e-06	beta = -0.01 (-0.02, 0), p = 0.0192647799	-0.001704	Main analysis only
23427	Biomarkers	Total Concentration of Lipoprotein Particles	NA	Linear	beta = -0.01 (-0.01, -0.01), p = 2.3859e-06	beta = -0.01 (-0.01, 0), p = 0.0302079252	-0.002161	Main analysis only
23438	Biomarkers	Sphingomyelins	NA	Linear	beta = -0.01 (-0.01, -0.01), p = 5.353e-07	beta = -0.01 (-0.01, 0), p = 0.0410678769	-0.003468	Main analysis only
23479	Biomarkers	Albumin (Nightingale Health data)	NA	Linear	beta = -0.01 (-0.02, -0.01), p = 0	beta = -0.01 (-0.02, -0.01), p = 0.000394435	-0.002052	Main analysis only
23533	Biomarkers	Cholesterol in Large LDL	NA	Linear	beta = -0.01 (-0.01, -0.01), p = 3.742e-06	beta = -0.01 (-0.01, 0), p = 0.0306974385	-0.002251	Main analysis only
23534	Biomarkers	Cholesteryl Esters in Large LDL	NA	Linear	beta = -0.01 (-0.01, -0.01), p = 7.0259e-06	beta = -0.01 (-0.01, 0), p = 0.0424005166	-0.002426	Main analysis only
23535	Biomarkers	Free Cholesterol in Large LDL	NA	Linear	beta = -0.01 (-0.01, -0.01), p = 1.1873e-06	beta = -0.01 (-0.02, 0), p = 0.0135507787	-0.001687	Main analysis only
23604	Biomarkers	Phospholipids to Total Lipids in Very Small VLDL percentage	NA	Linear	beta = 0.01 (0.01, 0.02), p = 5.8e-09	beta = 0.01 (0, 0.02), p = 0.0021864337	0.001296	Main analysis only
23615	Biomarkers	Cholesterol to Total Lipids in Large LDL percentage	NA	Linear	beta = -0.01 (-0.01, -0.01), p = 5.351e-07	beta = -0.01 (-0.02, 0), p = 0.0103931176	-0.001351	Main analysis only
23620	Biomarkers	Cholesterol to Total Lipids in Medium LDL percentage	NA	Linear	beta = -0.01 (-0.02, -0.01), p = 4.1e-09	beta = -0.01 (-0.02, 0), p = 0.0007943782	-0.000916	Main analysis only
23625	Biomarkers	Cholesterol to Total Lipids in Small LDL percentage	NA	Linear	beta = -0.01 (-0.02, -0.01), p = 1e-09	beta = -0.01 (-0.02, -0.01), p = 0.0007627585	-0.001058	Main analysis only
23634	Biomarkers	Phospholipids to Total Lipids in Large HDL percentage	NA	Linear	beta = 0.01 (0.01, 0.02), p = 3.8e-08	beta = 0.02 (0.01, 0.02), p = 1.50747e-05	-0.003963	Main analysis only
23639	Biomarkers	Phospholipids to Total Lipids in Medium HDL percentage	NA	Linear	beta = 0.01 (0.01, 0.02), p = 4.81e-08	beta = 0.01 (0.01, 0.02), p = 0.0003874184	-0.000999	Main analysis only
30070	Biomarkers	Red blood cell (erythrocyte) distribution width	NA	Linear	beta = 0.01 (0.01, 0.01), p = 8.86e-08	beta = 0.01 (0, 0.01), p = 0.0043834354	0.00066	Main analysis only
30080	Biomarkers	Platelet count	NA	Linear	beta = -0.01 (-0.01, 0), p = 1.417e-06	beta = -0.01 (-0.01, 0), p = 0.0305503333	-0.001892	Main analysis only
30100	Biomarkers	Mean platelet (thrombocyte) volume	NA	Linear	beta = 0.01 (0, 0.01), p = 9.204e-07	beta = 0.01 (0, 0.01), p = 0.0066861719	0.000817	Main analysis only
30120	Biomarkers	Lymphocyte count	NA	Linear	beta = 0.01 (0.01, 0.02), p = 0	beta = 0.02 (0.01, 0.02), p = 8.11e-08	-0.002882	Both
30180	Biomarkers	Lymphocyte percentage	NA	Linear	beta = 0.01 (0.01, 0.01), p = 3.736e-07	beta = 0.01 (0, 0.01), p = 0.0062270593	0.001029	Main analysis only
30190	Biomarkers	Monocyte percentage	NA	Linear	beta = -0.01 (-0.01, -0.01), p = 1.392e-07	beta = -0.01 (-0.01, 0), p = 0.0012125386	0.000305	Main analysis only
30240	Biomarkers	Reticulocyte percentage	NA	Linear	beta = 0.01 (0.01, 0.01), p = 1.813e-07	beta = 0.02 (0.01, 0.02), p = 4.38e-08	-0.006837	Both
30250	Biomarkers	Reticulocyte count	NA	Linear	beta = 0.01 (0.01, 0.01), p = 3.55e-08	beta = 0.02 (0.01, 0.02), p = 3.5e-09	-0.00763	Both
30280	Biomarkers	Immature reticulocyte fraction	NA	Linear	beta = 0.01 (0.01, 0.01), p = 7.54e-08	beta = 0.01 (0.01, 0.02), p = 3.1568e-06	-0.004137	Both
30290	Biomarkers	High light scatter reticulocyte percentage	NA	Linear	beta = 0.01 (0.01, 0.01), p = 1.1e-09	beta = 0.02 (0.01, 0.02), p = 2e-09	-0.00683	Both
30300	Biomarkers	High light scatter reticulocyte count	NA	Linear	beta = 0.01 (0.01, 0.01), p = 2e-10	beta = 0.02 (0.01, 0.02), p = 3e-10	-0.007317	Both
30500	Biomarkers	Microalbumin in urine	NA	Linear	beta = 0.01 (0.01, 0.02), p = 7.067e-07	beta = 0.02 (0.01, 0.03), p = 5.60269e-05	-0.005219	Main analysis only
30510	Biomarkers	Creatinine (enzymatic) in urine	NA	Linear	beta = 0.01 (0, 0.01), p = 0.0003282219	beta = 0.01 (0.01, 0.02), p = 1.5375e-06	-0.006972	Sensitivity only
30520	Biomarkers	Potassium in urine	NA	Linear	beta = 0.01 (0.01, 0.01), p = 2.9e-09	beta = 0.01 (0.01, 0.02), p = 8.47e-08	-0.005231	Both
30530	Biomarkers	Sodium in urine	NA	Linear	beta = 0.01 (0.01, 0.01), p = 6e-10	beta = 0.02 (0.01, 0.02), p = 2.2e-09	-0.006605	Both
30630	Biomarkers	Apolipoprotein A	NA	Linear	beta = -0.01 (-0.01, -0.01), p = 0	beta = -0.02 (-0.02, -0.01), p = 1.9e-09	0.005441	Both
30650	Biomarkers	Aspartate aminotransferase	NA	Linear	beta = 0.01 (0.01, 0.01), p = 0	beta = 0.01 (0, 0.01), p = 0.0022838756	0.002604	Main analysis only
30680	Biomarkers	Calcium	NA	Linear	beta = -0.01 (-0.01, -0.01), p = 1.1e-09	beta = -0.02 (-0.02, -0.01), p = 1.399e-07	0.004551	Both
30690	Biomarkers	Cholesterol	NA	Linear	beta = -0.01 (-0.02, -0.01), p = 0	beta = -0.01 (-0.02, -0.01), p = 6.2767e-05	-0.001879	Main analysis only
30710	Biomarkers	C-reactive protein	NA	Linear	beta = 0.01 (0.01, 0.01), p = 0	beta = 0.02 (0.01, 0.02), p = 2.3e-09	-0.005456	Both
30720	Biomarkers	Cystatin C	NA	Linear	beta = 0.01 (0.01, 0.01), p = 0	beta = 0.02 (0.01, 0.02), p = 1.3e-09	-0.00406	Both
30750	Biomarkers	Glycated haemoglobin (HbA1c)	NA	Linear	beta = 0.01 (0.01, 0.01), p = 5.03e-08	beta = 0.01 (0.01, 0.02), p = 3.858e-07	-0.005133	Both
30760	Biomarkers	HDL cholesterol	NA	Linear	beta = -0.01 (-0.01, -0.01), p = 0	beta = -0.02 (-0.02, -0.01), p = 0	0.006745	Both
30770	Biomarkers	IGF-1	NA	Linear	beta = -0.02 (-0.02, -0.01), p = 0	beta = -0.02 (-0.02, -0.01), p = 8e-10	0.000773	Both
30780	Biomarkers	LDL direct	NA	Linear	beta = -0.01 (-0.01, -0.01), p = 1e-10	beta = -0.01 (-0.01, 0), p = 0.0023964823	-0.002416	Main analysis only
30860	Biomarkers	Total protein	NA	Linear	beta = -0.01 (-0.02, -0.01), p = 0	beta = -0.02 (-0.02, -0.01), p = 2e-10	0.00444	Both
30880	Biomarkers	Urate	NA	Linear	beta = 0.01 (0.01, 0.02), p = 0	beta = 0.02 (0.01, 0.02), p = 0	-0.003181	Both
20161	Lifestyle	Pack years of smoking	NA	Linear	beta = 0.02 (0.01, 0.02), p = 8.3e-09	beta = 0.01 (0, 0.02), p = 0.0068409039	0.004455	Main analysis only
20162	Lifestyle	Pack years adult smoking as proportion of life span exposed to smoking	NA	Linear	beta = 0.02 (0.01, 0.02), p = 1.53e-08	beta = 0.01 (0, 0.02), p = 0.0097803328	0.004083	Main analysis only
1618	Lifestyle	Alcohol usually taken with meals	NA	Logistic-binary	OR = 0.97 (0.96, 0.98), p = 0	OR = 0.97 (0.95, 0.98), p = 2.2214e-05	-0.000840701	Main analysis only
924#1	Lifestyle	Usual walking pace (1)	Usual walking pace: Slow	Logistic-multinomial	OR = 0.95 (0.94, 0.96), p = 0	OR = 0.96 (0.94, 0.98), p = 5.23676e-05	-0.0116539	Main analysis only
924#2	Lifestyle	Usual walking pace (2)	Usual walking pace: Steady average	Logistic-multinomial	OR = 0.94 (0.92, 0.95), p = 0	OR = 0.94 (0.92, 0.96), p = 4.05e-08	-0.00596719	Both
1160#1	Lifestyle	Sleep duration (1)	Sleep duration (1)	Logistic-multinomial	OR = 0.98 (0.97, 0.99), p = 3.7396e-06	OR = 0.98 (0.97, 1), p = 0.0110307865	-0.00182546	Main analysis only
1200#2	Lifestyle	Sleeplessness / insomnia (2)	Sleeplessness/insomnia (sometimes)	Logistic-multinomial	OR = 1.03 (1.02, 1.04), p = 2.7e-09	OR = 1.02 (1.01, 1.04), p = 0.0024094613	0.00457599	Main analysis only
1239#1	Lifestyle	Current tobacco smoking (1)	Current tobacco smoking: Most/all days	Logistic-multinomial	OR = 1.05 (1.03, 1.07), p = 7.075e-07	OR = 1.01 (0.98, 1.04), p = 0.4931043625	0.0415716	Main analysis only
1239#2	Lifestyle	Current tobacco smoking (2)	Current tobacco smoking: Occasionally	Logistic-multinomial	OR = 1.05 (1.03, 1.06), p = 0	OR = 1.03 (1.01, 1.04), p = 0.0106025186	0.0215115	Main analysis only
1249#1	Lifestyle	Past tobacco smoking (1)	Past tobacco smoking: Most/all days	Logistic-multinomial	OR = 0.97 (0.96, 0.98), p = 8.847e-07	OR = 0.98 (0.96, 1), p = 0.0174769975	-0.00632417	Main analysis only
1249#2	Lifestyle	Past tobacco smoking (2)	Past tobacco smoking: Occasionally	Logistic-multinomial	OR = 0.96 (0.95, 0.97), p = 0	OR = 0.97 (0.95, 0.99), p = 0.0001956303	-0.00710646	Main analysis only
1249#3	Lifestyle	Past tobacco smoking (3)	Past tobacco smoking: Once/twice	Logistic-multinomial	OR = 0.94 (0.94, 0.95), p = 0	OR = 0.95 (0.94, 0.96), p = 0	-0.00826901	Both
1279#1	Lifestyle	Exposure to tobacco smoke outside home (1)	Exposure to tobacco smoke outside home (1)	Logistic-multinomial	OR = 1.03 (1.02, 1.04), p = 2.3e-08	OR = 1.03 (1.01, 1.04), p = 0.0023132243	0.00422134	Main analysis only
1548#1	Lifestyle	Variation in diet (1)	Variation in diet: Never/rarely	Logistic-multinomial	OR = 1.02 (1.01, 1.03), p = 1.52e-08	OR = 1.02 (1.01, 1.03), p = 0.0008453706	0.000395222	Main analysis only
1548#2	Lifestyle	Variation in diet (2)	Variation in diet: Sometimes	Logistic-multinomial	OR = 1.03 (1.02, 1.04), p = 3.6487e-06	OR = 1.03 (1.01, 1.06), p = 0.0019952999	-0.0031508	Main analysis only
1558#4	Lifestyle	Alcohol intake frequency. (4)	Freq. alcohol intake freq: 1-3 x a month	Logistic-multinomial	OR = 1.03 (1.02, 1.05), p = 3.07e-07	OR = 1.04 (1.02, 1.07), p = 2.44858e-05	-0.0115872	Main analysis only
1558#5	Lifestyle	Alcohol intake frequency. (5)	Alcohol on special occasions only	Logistic-multinomial	OR = 1.04 (1.02, 1.05), p = 2.214e-07	OR = 1.05 (1.03, 1.08), p = 3.64699e-05	-0.0119338	Main analysis only
2267#1	Lifestyle	Use of sun/uv protection (1)	Use of sun/uv protection: Never/rarely	Logistic-multinomial	OR = 0.97 (0.96, 0.98), p = 5.3393e-06	OR = 0.98 (0.96, 1), p = 0.036536327	-0.0065042	Main analysis only
2267#2	Lifestyle	Use of sun/uv protection (2)	Use of sun/uv protection: Sometimes	Logistic-multinomial	OR = 0.95 (0.94, 0.96), p = 0	OR = 0.96 (0.94, 0.98), p = 0.0003002274	-0.00911984	Main analysis only
2267#3	Lifestyle	Use of sun/uv protection (3)	Use of sun/uv protection: Most of time	Logistic-multinomial	OR = 0.94 (0.93, 0.96), p = 0	OR = 0.95 (0.93, 0.97), p = 1.1134e-05	-0.00742369	Main analysis only
4609	Psychiatric	Longest period of depression	NA	Linear	beta = 0.02 (0.01, 0.03), p = 4.6021e-06	beta = 0.01 (0, 0.03), p = 0.1066940631	0.007384	Main analysis only
20433	Psychiatric	Age at first episode of depression	NA	Linear	beta = -0.02 (-0.03, -0.01), p = 3.5901e-06	beta = -0.01 (-0.03, 0), p = 0.0094867264	-0.003125	Main analysis only
1920	Psychiatric	Mood swings	NA	Logistic-binary	OR = 1.06 (1.05, 1.06), p = 0	OR = 1.05 (1.04, 1.07), p = 0	0.00020081	Both
1930	Psychiatric	Miserableness	NA	Logistic-binary	OR = 1.05 (1.05, 1.06), p = 0	OR = 1.06 (1.05, 1.07), p = 0	-0.00828994	Both
1940	Psychiatric	Irritability	NA	Logistic-binary	OR = 1.06 (1.05, 1.07), p = 0	OR = 1.06 (1.05, 1.08), p = 0	-0.00306813	Both
1960	Psychiatric	Fed-up feelings	NA	Logistic-binary	OR = 1.06 (1.05, 1.06), p = 0	OR = 1.06 (1.05, 1.07), p = 0	-0.000363782	Both
1970	Psychiatric	Nervous feelings	NA	Logistic-binary	OR = 1.03 (1.02, 1.04), p = 0	OR = 1.04 (1.03, 1.05), p = 1e-09	-0.0109821	Both
1980	Psychiatric	Worrier / anxious feelings	NA	Logistic-binary	OR = 1.04 (1.03, 1.04), p = 0	OR = 1.04 (1.02, 1.05), p = 2e-10	0.00016387	Both
1990	Psychiatric	Tense / 'highly strung'	NA	Logistic-binary	OR = 1.05 (1.04, 1.06), p = 0	OR = 1.05 (1.04, 1.07), p = 0	-0.000692626	Both
2000	Psychiatric	Worry too long after embarrassment	NA	Logistic-binary	OR = 1.05 (1.04, 1.06), p = 0	OR = 1.06 (1.04, 1.07), p = 0	-0.00381648	Both
2010	Psychiatric	Suffer from 'nerves'	NA	Logistic-binary	OR = 1.04 (1.03, 1.04), p = 0	OR = 1.04 (1.03, 1.05), p = 4.9e-09	-0.0029868	Both
4598	Psychiatric	Ever depressed for a whole week	NA	Logistic-binary	OR = 1.06 (1.04, 1.07), p = 0	OR = 1.07 (1.05, 1.08), p = 0	-0.00970935	Both
4631	Psychiatric	Ever unenthusiastic/disinterested for a whole week	NA	Logistic-binary	OR = 1.06 (1.05, 1.07), p = 0	OR = 1.07 (1.05, 1.09), p = 0	-0.00969155	Both
4642	Psychiatric	Ever manic/hyper for 2 days	NA	Logistic-binary	OR = 1.06 (1.04, 1.09), p = 1.03e-06	OR = 1.04 (1, 1.08), p = 0.0307013942	0.0161905	Main analysis only
4653	Psychiatric	Ever highly irritable/argumentative for 2 days	NA	Logistic-binary	OR = 1.06 (1.04, 1.07), p = 0	OR = 1.07 (1.04, 1.09), p = 1.71e-08	-0.00911912	Both
21062	Psychiatric	Ever been offered/sought treatment for anxiety	NA	Logistic-binary	OR = 1.04 (1.03, 1.05), p = 1.6e-09	OR = 1.04 (1.02, 1.06), p = 0.0001365545	-0.00106177	Main analysis only
21063	Psychiatric	Ever been offered/sought treatment for depression	NA	Logistic-binary	OR = 1.05 (1.04, 1.06), p = 0	OR = 1.05 (1.03, 1.07), p = 5.8468e-06	0.00322326	Both
20499	Psychiatric	Ever sought or received professional help for mental distress	NA	Logistic-binary	OR = 1.05 (1.03, 1.06), p = 0	OR = 1.04 (1.02, 1.06), p = 1.92314e-05	0.00347094	Main analysis only
2050#1	Psychiatric	Frequency of depressed mood in last 2 weeks (1)	Freq. depressed mood (last 2 wks): Not at all	Logistic-multinomial	OR = 1.06 (1.05, 1.07), p = 0	OR = 1.05 (1.03, 1.06), p = 2e-10	0.0106726	Both
2050#2	Psychiatric	Frequency of depressed mood in last 2 weeks (2)	Freq. depressed mood (last 2 wks): Several days	Logistic-multinomial	OR = 1.06 (1.04, 1.08), p = 8.79e-08	OR = 1.04 (1.01, 1.08), p = 0.0142649407	0.0159999	Main analysis only
2050#3	Psychiatric	Frequency of depressed mood in last 2 weeks (3)	Freq. depressed mood (last 2 wks): More than half the days	Logistic-multinomial	OR = 1.13 (1.1, 1.16), p = 0	OR = 1.15 (1.11, 1.2), p = 0	-0.0163916	Both
2060#1	Psychiatric	Frequency of unenthusiasm / disinterest in last 2 weeks (1)	Freq. unenthusiasm/disinterest (last 2 wks): Not at all	Logistic-multinomial	OR = 1.07 (1.06, 1.08), p = 0	OR = 1.06 (1.05, 1.08), p = 0	0.00475038	Both
2060#2	Psychiatric	Frequency of unenthusiasm / disinterest in last 2 weeks (2)	Freq. unenthusiasm/disinterest (last 2 weeks): Several days	Logistic-multinomial	OR = 1.07 (1.05, 1.09), p = 2e-10	OR = 1.04 (1, 1.07), p = 0.0290270534	0.0334685	Main analysis only
2060#3	Psychiatric	Frequency of unenthusiasm / disinterest in last 2 weeks (3)	Freq. unenthusiasm/disinterest (last 2 weeks): More than half days	Logistic-multinomial	OR = 1.11 (1.08, 1.14), p = 0	OR = 1.12 (1.08, 1.17), p = 3e-09	-0.014438	Both
2070#1	Psychiatric	Frequency of tenseness / restlessness in last 2 weeks (1)	Freq. tenseness/restlessness (last 2 wks): Not at all	Logistic-multinomial	OR = 1.06 (1.05, 1.07), p = 0	OR = 1.05 (1.03, 1.06), p = 0	0.0122761	Both
2070#2	Psychiatric	Frequency of tenseness / restlessness in last 2 weeks (2)	Freq. tenseness/restlessness (last 2 wks): Several days	Logistic-multinomial	OR = 1.07 (1.05, 1.1), p = 1e-10	OR = 1.05 (1.01, 1.08), p = 0.0061027029	0.026822	Main analysis only
2070#3	Psychiatric	Frequency of tenseness / restlessness in last 2 weeks (3)	Freq. tenseness/restlessness (last 2 wks): More than half days	Logistic-multinomial	OR = 1.11 (1.08, 1.14), p = 0	OR = 1.11 (1.07, 1.16), p = 1.468e-07	-0.00387966	Both
2080#1	Psychiatric	Frequency of tiredness / lethargy in last 2 weeks (1)	Freq. tiredness/lethargy (last 2 wks): Not at all	Logistic-multinomial	OR = 1.04 (1.03, 1.04), p = 0	OR = 1.03 (1.02, 1.04), p = 4.536e-07	0.0066969	Both
2080#2	Psychiatric	Frequency of tiredness / lethargy in last 2 weeks (2)	Freq. tiredness/lethargy (last 2 wks): Several days	Logistic-multinomial	OR = 1.06 (1.05, 1.08), p = 0	OR = 1.05 (1.03, 1.08), p = 1.17327e-05	0.00879427	Main analysis only
2080#3	Psychiatric	Frequency of tiredness / lethargy in last 2 weeks (3)	Freq. tiredness/lethargy (last 2 wks): More than half days	Logistic-multinomial	OR = 1.08 (1.06, 1.09), p = 0	OR = 1.07 (1.04, 1.09), p = 1.31e-08	0.00871862	Both
20479#1	Psychiatric	Ever thought that life not worth living (1)	Thought life not worth living (once)	Logistic-multinomial	OR = 1.06 (1.04, 1.08), p = 0	OR = 1.07 (1.04, 1.1), p = 1.2857e-06	-0.0107023	Both
20479#2	Psychiatric	Ever thought that life not worth living (2)	Thought that life not worth living more than once	Logistic-multinomial	OR = 1.07 (1.06, 1.09), p = 0	OR = 1.08 (1.06, 1.11), p = 3e-10	-0.00655482	Both
20485#1	Psychiatric	Ever contemplated self-harm (1)	Contemplated self-harm once	Logistic-multinomial	OR = 1.07 (1.04, 1.09), p = 7.3e-09	OR = 1.04 (1, 1.07), p = 0.0290805042	0.0277907	Main analysis only
20485#2	Psychiatric	Ever contemplated self-harm (2)	Contemplated self-harm more than once	Logistic-multinomial	OR = 1.08 (1.06, 1.11), p = 0	OR = 1.09 (1.05, 1.13), p = 2.5643e-06	-0.00775933	Both
120104#1	Psychiatric	Little interest or pleasure in doing things over the last two weeks (1)	Little interest in doing things (last 2 weeks): Not at all	Logistic-multinomial	OR = 1.05 (1.04, 1.07), p = 0	OR = 1.06 (1.04, 1.09), p = 8.5e-08	-0.0104941	Both
120104#3	Psychiatric	Little interest or pleasure in doing things over the last two weeks (3)	Little interest in doing things (last 2 weeks): More than half the days	Logistic-multinomial	OR = 1.16 (1.11, 1.2), p = 0	OR = 1.11 (1.04, 1.18), p = 0.0011705969	0.0481522	Main analysis only
120105#1	Psychiatric	Feeling down, depressed, or hopeless over the last two weeks (1)	Feeling down/depressed/hopeless (last 2 weeks): Not at all	Logistic-multinomial	OR = 1.05 (1.04, 1.07), p = 0	OR = 1.06 (1.03, 1.08), p = 3.2185e-06	-0.00432259	Both
120105#3	Psychiatric	Feeling down, depressed, or hopeless over the last two weeks (3)	Feeling down/depressed/hopeless (last 2 weeks): More than half the days	Logistic-multinomial	OR = 1.17 (1.11, 1.22), p = 2e-10	OR = 1.18 (1.1, 1.26), p = 2.0718e-06	-0.0142868	Both
120106#2	Psychiatric	Trouble falling or staying asleep, or sleeping too much over the last two weeks (2)	Trouble falling/staying asleep/sleeping too (last 2 weeks): Several days	Logistic-multinomial	OR = 1.07 (1.05, 1.09), p = 5e-10	OR = 1.05 (1.02, 1.09), p = 0.0016944481	0.014071	Main analysis only
120106#3	Psychiatric	Trouble falling or staying asleep, or sleeping too much over the last two weeks (3)	Trouble falling/staying asleep/sleeping too (last 2 weeks): More than half days	Logistic-multinomial	OR = 1.09 (1.07, 1.11), p = 0	OR = 1.09 (1.06, 1.13), p = 3.647e-07	-0.000815006	Both
120107#1	Psychiatric	Feeling tired or having little energy over the last two weeks (1)	Feeling tired/little energy (last 2 weeks): Not at all	Logistic-multinomial	OR = 1.04 (1.03, 1.05), p = 1e-10	OR = 1.04 (1.02, 1.06), p = 2.82724e-05	-0.00112145	Main analysis only
120107#2	Psychiatric	Feeling tired or having little energy over the last two weeks (2)	Feeling tired/little energy (last 2 weeks): Several days	Logistic-multinomial	OR = 1.08 (1.06, 1.11), p = 1e-10	OR = 1.05 (1, 1.09), p = 0.0286636369	0.0355359	Main analysis only
120107#3	Psychiatric	Feeling tired or having little energy over the last two weeks (3)	Feeling tired/little energy (last 2 weeks): More than half days	Logistic-multinomial	OR = 1.11 (1.09, 1.14), p = 0	OR = 1.13 (1.08, 1.17), p = 4.4e-09	-0.0149456	Both
120108#1	Psychiatric	Poor appetite or overeating over the last two weeks (1)	Poor appetite/overeating (last 2 weeks): Not at all	Logistic-multinomial	OR = 1.09 (1.07, 1.11), p = 0	OR = 1.09 (1.06, 1.12), p = 0	-0.000141238	Both
120108#2	Psychiatric	Poor appetite or overeating over the last two weeks (2)	Poor appetite/overeating (last 2 weeks): Several days	Logistic-multinomial	OR = 1.1 (1.07, 1.13), p = 3e-10	OR = 1.1 (1.05, 1.16), p = 0.0002080771	-0.00281926	Main analysis only
120108#3	Psychiatric	Poor appetite or overeating over the last two weeks (3)	Poor appetite/overeating (last 2 weeks): More than half days	Logistic-multinomial	OR = 1.18 (1.14, 1.22), p = 0	OR = 1.17 (1.11, 1.24), p = 1.14e-07	0.0104912	Both
120109#1	Psychiatric	Feeling bad about self over the last two weeks (1)	Feeling bad about self (last 2 weeks): Not at all	Logistic-multinomial	OR = 1.07 (1.05, 1.09), p = 0	OR = 1.08 (1.05, 1.11), p = 7e-10	-0.0123806	Both
120109#3	Psychiatric	Feeling bad about self over the last two weeks (3)	Feeling bad about self (last 2 weeks): More than half days	Logistic-multinomial	OR = 1.15 (1.11, 1.2), p = 0	OR = 1.13 (1.06, 1.2), p = 5.13656e-05	0.0211751	Main analysis only
120110#1	Psychiatric	Trouble concentrating over the last two weeks (1)	Trouble concentrating (last 2 weeks): Not at all	Logistic-multinomial	OR = 1.06 (1.04, 1.07), p = 0	OR = 1.06 (1.04, 1.09), p = 1.1044e-06	-0.00373381	Both
120110#2	Psychiatric	Trouble concentrating over the last two weeks (2)	Trouble concentrating (last 2 weeks): Several days	Logistic-multinomial	OR = 1.11 (1.07, 1.15), p = 3.03e-08	OR = 1.12 (1.05, 1.2), p = 0.0010576095	-0.0100528	Main analysis only
120110#3	Psychiatric	Trouble concentrating over the last two weeks (3)	Trouble concentrating (last 2 weeks): More than half days	Logistic-multinomial	OR = 1.11 (1.06, 1.16), p = 2.7367e-06	OR = 1.08 (1, 1.16), p = 0.0423969644	0.035504	Main analysis only
120111#1	Psychiatric	Moving or speaking slower or faster than usual over the last two weeks (1)	Moving/speaking slower/faster than usual (last 2 weeks): Not at all	Logistic-multinomial	OR = 1.06 (1.03, 1.08), p = 3.0132e-06	OR = 1.04 (1.01, 1.09), p = 0.0220484483	0.0133848	Main analysis only
120113#1	Psychiatric	Level of difficultly depression has made to do work, take care of things at home, or get along with other people (1)	Difficulty depression has caused work/home/relationships: Not difficult	Logistic-multinomial	OR = 1.05 (1.03, 1.06), p = 4.6e-09	OR = 1.04 (1.01, 1.06), p = 0.00172293	0.00579951	Main analysis only
120113#3	Psychiatric	Level of difficultly depression has made to do work, take care of things at home, or get along with other people (3)	Difficulty depression has caused work/home/relationships: Very difficult	Logistic-multinomial	OR = 1.2 (1.13, 1.28), p = 4.3e-09	OR = 1.2 (1.09, 1.32), p = 0.0002134742	0.000150978	Main analysis only
120103	Psychological	Scale to indicate how health is today	NA	Linear	beta = -0.03 (-0.03, -0.02), p = 0	beta = -0.03 (-0.04, -0.02), p = 1.85e-08	0.000491	Both
20155	Psychological	Interval between previous point and current one in alphanumeric path (trail #2)	NA	Linear	beta = 0.01 (0.01, 0.02), p = 5.7756e-06	beta = 0.02 (0.01, 0.03), p = 0.0001136927	-0.006222	Main analysis only
20230	Psychological	Duration to entering value	NA	Linear	beta = 0.01 (0.01, 0.02), p = 5.4598e-06	beta = 0.02 (0.01, 0.03), p = 0.0003781734	-0.004886	Main analysis only
1950	Psychological	Sensitivity / hurt feelings	NA	Logistic-binary	OR = 1.05 (1.05, 1.06), p = 0	OR = 1.06 (1.05, 1.07), p = 0	-0.00859317	Both
2030	Psychological	Guilty feelings	NA	Logistic-binary	OR = 1.07 (1.06, 1.08), p = 0	OR = 1.08 (1.06, 1.09), p = 0	-0.00346742	Both
2040	Psychological	Risk taking	NA	Logistic-binary	OR = 1.03 (1.02, 1.04), p = 0	OR = 1.02 (1.01, 1.04), p = 0.0004202608	0.00775743	Main analysis only
1170#2	Psychological	Getting up in morning (2)	Getting up in morning: Not very easy	Logistic-multinomial	OR = 0.95 (0.93, 0.96), p = 6e-10	OR = 0.95 (0.92, 0.97), p = 0.0002304316	-0.000879278	Main analysis only
1170#3	Psychological	Getting up in morning (3)	Getting up in morning: Fairly easy	Logistic-multinomial	OR = 0.94 (0.92, 0.96), p = 0	OR = 0.94 (0.91, 0.97), p = 3.18453e-05	0.00240276	Main analysis only
2110#5	Psychological	Able to confide (5)	Able to confide: Almost daily	Logistic-multinomial	OR = 0.96 (0.95, 0.97), p = 0	OR = 0.95 (0.94, 0.97), p = 1.9e-09	0.0114585	Both
4548#3	Psychological	Health satisfaction (3)	Health satisfaction: Moderately happy	Logistic-multinomial	OR = 1.1 (1.07, 1.13), p = 2e-10	OR = 1.1 (1.05, 1.16), p = 0.0001094847	5.98988e-05	Main analysis only
4548#4	Psychological	Health satisfaction (4)	Health satisfaction: Moderately unhappy	Logistic-multinomial	OR = 1.11 (1.07, 1.16), p = 6.973e-07	OR = 1.07 (1.01, 1.14), p = 0.0319131678	0.0375967	Main analysis only
4548#5	Psychological	Health satisfaction (5)	Health satisfaction: Very unhappy	Logistic-multinomial	OR = 1.15 (1.09, 1.22), p = 1.4029e-06	OR = 1.1 (1, 1.2), p = 0.041281476	0.059085	Main analysis only
5983	Somatic	ECG heart rate	NA	Linear	beta = -0.02 (-0.03, -0.01), p = 4.92e-08	beta = -0.03 (-0.04, -0.01), p = 0.0001022223	0.00423	Main analysis only
6033	Somatic	Maximum heart rate during fitness test	NA	Linear	beta = -0.03 (-0.03, -0.02), p = 0	beta = -0.03 (-0.04, -0.02), p = 1.4765e-06	0.00518	Both
102	Somatic	Pulse rate	NA	Linear	beta = -0.01 (-0.01, -0.01), p = 3.91e-08	beta = 0 (-0.01, 0), p = 0.0824923997	-0.004194	Main analysis only
12702	Somatic	Cardiac index during PWA	NA	Linear	beta = -0.02 (-0.03, -0.01), p = 1.104e-06	beta = -0.02 (-0.03, -0.01), p = 0.0060032036	-0.003561	Main analysis only
22421	Somatic	LV end diastolic volume	NA	Linear	beta = 0.02 (0.02, 0.03), p = 6.48e-08	beta = 0.03 (0.02, 0.05), p = 4.3082e-06	-0.009007	Both
22422	Somatic	LV end systolic volume	NA	Linear	beta = 0.02 (0.01, 0.03), p = 2.346e-07	beta = 0.03 (0.02, 0.05), p = 1.2616e-06	-0.010713	Both
2316	Somatic	Wheeze or whistling in the chest in last year	NA	Logistic-binary	OR = 1.05 (1.04, 1.06), p = 0	OR = 1.04 (1.03, 1.06), p = 2e-10	0.00311397	Both
2335	Somatic	Chest pain or discomfort	NA	Logistic-binary	OR = 1.04 (1.03, 1.05), p = 0	OR = 1.03 (1.02, 1.05), p = 6.29216e-05	0.00497889	Main analysis only
2443	Somatic	Diabetes diagnosed by doctor	NA	Logistic-binary	OR = 1.08 (1.06, 1.09), p = 0	OR = 1.09 (1.07, 1.12), p = 0	-0.0174502	Both
2473	Somatic	Other serious medical condition/disability diagnosed by doctor	NA	Logistic-binary	OR = 1.02 (1.01, 1.03), p = 4.4428e-06	OR = 1.01 (1, 1.03), p = 0.0684227887	0.00636903	Main analysis only
2492	Somatic	Taking other prescription medications	NA	Logistic-binary	OR = 1.02 (1.02, 1.03), p = 0	OR = 1.03 (1.02, 1.04), p = 2.914e-07	-0.00514966	Both
3571	Somatic	Back pain for 3+ months	NA	Logistic-binary	OR = 1.04 (1.02, 1.05), p = 3.505e-07	OR = 1.05 (1.02, 1.07), p = 0.0001140054	-0.00871685	Main analysis only
4717	Somatic	Shortness of breath walking on level ground	NA	Logistic-binary	OR = 1.07 (1.06, 1.09), p = 0	OR = 1.09 (1.06, 1.12), p = 6.2e-09	-0.012933	Both
4728	Somatic	Leg pain on walking	NA	Logistic-binary	OR = 1.05 (1.04, 1.07), p = 0	OR = 1.06 (1.04, 1.09), p = 2.16e-08	-0.00877037	Both
135#2	Somatic	Number of self-reported non-cancer illnesses (2)	Number of self-reported non-cancer illnesses (2)	Logistic-multinomial	OR = 1.04 (1.03, 1.05), p = 0	OR = 1.05 (1.03, 1.06), p = 1e-10	-0.00705651	Both
136#2	Somatic	Number of operations, self-reported (2)	Number of operations, self-reported (2)	Logistic-multinomial	OR = 1.03 (1.02, 1.03), p = 1.23e-08	OR = 1.02 (1.01, 1.04), p = 0.0012216147	0.00201323	Main analysis only
137#2	Somatic	Number of treatments/medications taken (2)	Number of treatments/medications taken (2)	Logistic-multinomial	OR = 1.03 (1.02, 1.04), p = 0	OR = 1.04 (1.02, 1.05), p = 2.544e-07	-0.0042096	Both
1220#1	Somatic	Daytime dozing / sleeping (narcolepsy) (1)	Daytime dozing/sleeping: Sometimes	Logistic-multinomial	OR = 1.02 (1.01, 1.03), p = 2.12817e-05	OR = 1.03 (1.02, 1.05), p = 6.3177e-06	-0.013624	Sensitivity only
1220#2	Somatic	Daytime dozing / sleeping (narcolepsy) (2)	Daytime dozing/sleeping: Often	Logistic-multinomial	OR = 1.07 (1.05, 1.1), p = 0	OR = 1.06 (1.02, 1.1), p = 0.0011952809	0.0118032	Main analysis only
2178#1	Somatic	Overall health rating (1)	Overall health rating: Excellent	Logistic-multinomial	OR = 1.02 (1.01, 1.03), p = 1.0065e-06	OR = 1.02 (1, 1.03), p = 0.0110220448	0.00372271	Main analysis only
2178#2	Somatic	Overall health rating (2)	Overall health rating: Good	Logistic-multinomial	OR = 1.07 (1.06, 1.08), p = 0	OR = 1.06 (1.04, 1.08), p = 0	0.00464973	Both
2178#3	Somatic	Overall health rating (3)	Overall health rating: Fair	Logistic-multinomial	OR = 1.1 (1.08, 1.12), p = 0	OR = 1.06 (1.03, 1.09), p = 1.29496e-05	0.0413082	Main analysis only
2296#1	Somatic	Falls in the last year (1)	Falls in the last year: None	Logistic-multinomial	OR = 1.03 (1.02, 1.04), p = 1.496e-07	OR = 1.02 (1.01, 1.04), p = 0.0037628821	0.00159099	Main analysis only
2296#2	Somatic	Falls in the last year (2)	Falls in the last year: One	Logistic-multinomial	OR = 1.06 (1.05, 1.08), p = 0	OR = 1.06 (1.04, 1.09), p = 7.67e-08	-0.000403597	Both
2714#1	Somatic	Age when periods started (menarche) (1)	Age when periods started (menarche) (1)	Logistic-multinomial	OR = 0.95 (0.94, 0.96), p = 0	OR = 0.96 (0.94, 0.98), p = 5.8705e-06	-0.00705317	Both
21041#5	Somatic	Degree to which abdominal pain/discomfort/altered bowel habits affect/interfere with life in general (5)	Degree to which abdominal pain/discomfort/altered bowel habits affect/interfere with life in general (5)	Logistic-multinomial	OR = 1.06 (1.03, 1.08), p = 4.0781e-06	OR = 1.04 (1, 1.08), p = 0.0306765647	0.0125832	Main analysis only
21041#7	Somatic	Degree to which abdominal pain/discomfort/altered bowel habits affect/interfere with life in general (7)	Degree to which abdominal pain/discomfort/altered bowel habits affect/interfere with life in general (7)	Logistic-multinomial	OR = 1.07 (1.04, 1.11), p = 4.4592e-06	OR = 1.05 (1, 1.11), p = 0.040777383	0.0199931	Main analysis only
21048#2	Somatic	Degree bothered by back pain in the past 3 months (2)	Degree bothered by back pain (last 3 months): Bothered a lot	Logistic-multinomial	OR = 1.04 (1.03, 1.06), p = 4.968e-07	OR = 1.03 (1.01, 1.06), p = 0.0158526183	0.00906492	Main analysis only
21049#1	Somatic	Degree bothered by pain in arms/legs/joints in the past 3 months (1)	Degree bothered by pain in arms/legs/joints in the past 3 months (1)	Logistic-multinomial	OR = 1.03 (1.02, 1.04), p = 7.0136e-06	OR = 1.03 (1.01, 1.05), p = 0.0011973302	-0.00420421	Main analysis only
21049#2	Somatic	Degree bothered by pain in arms/legs/joints in the past 3 months (2)	Degree bothered by pain in arms/legs/joints (last 3 months): A lot	Logistic-multinomial	OR = 1.07 (1.06, 1.09), p = 0	OR = 1.08 (1.05, 1.1), p = 5.8e-09	-0.00573323	Both
21052#1	Somatic	Degree bothered by chest pain in the last 3 months (1)	Degree bothered by chest pain (last 3 months): A lot	Logistic-multinomial	OR = 1.04 (1.02, 1.06), p = 2.1729e-06	OR = 1.03 (1.01, 1.06), p = 0.0173625719	0.0070828	Main analysis only
21053#1	Somatic	Degree bothered by dizziness in the last 3 months (1)	Degree bothered by dizziness (last 3 months): A little	Logistic-multinomial	OR = 1.04 (1.03, 1.05), p = 9e-10	OR = 1.03 (1.01, 1.06), p = 0.0006700459	0.00447596	Main analysis only
21056#1	Somatic	Degree bothered by shortness of breath in the last 3 months (1)	Degree bothered by shortness of breath (last 3 months): A lot	Logistic-multinomial	OR = 1.03 (1.02, 1.04), p = 5.653e-07	OR = 1.03 (1.01, 1.05), p = 0.0010081616	-0.00228845	Main analysis only
21057#2	Somatic	Degree bothered by pain/problems during intercourse in the last 3 months (2)	Degree bothered by pain/problems during intercourse (last 3 months): A lot	Logistic-multinomial	OR = 1.06 (1.03, 1.09), p = 0.0002977392	OR = 1.12 (1.07, 1.17), p = 4.8007e-06	-0.061412	Sensitivity only
21058#1	Somatic	Degree bothered by urinary frequency/bladder irritability in the last 3 months (1)	Degree bothered by urinary frequency/bladder irritability in the last 3 months (1)	Logistic-multinomial	OR = 1.03 (1.02, 1.04), p = 7.071e-07	OR = 1.02 (1, 1.04), p = 0.0206682899	0.00767468	Main analysis only
21060#1	Somatic	Degree bothered by feeling tired all the time in the last 3 months (1)	Degree bothered by feeling tired (last 3 months): A little	Logistic-multinomial	OR = 1.03 (1.02, 1.04), p = 2.9259e-06	OR = 1.03 (1.01, 1.05), p = 0.002798437	-0.000620802	Main analysis only
21060#2	Somatic	Degree bothered by feeling tired all the time in the last 3 months (2)	Degree bothered by feeling tired (last 3 months): A lot	Logistic-multinomial	OR = 1.07 (1.06, 1.09), p = 0	OR = 1.07 (1.04, 1.1), p = 3.575e-07	0.00362871	Both
21061#2	Somatic	Degree bothered by trouble sleeping in the last 3 months (2)	Degree bothered by trouble sleeping (last 3 months): A lot	Logistic-multinomial	OR = 1.04 (1.03, 1.06), p = 1.652e-07	OR = 1.03 (1.01, 1.06), p = 0.018103424	0.0121334	Main analysis only
120040#2	Somatic	Fatigue severity over the past week (2)	Fatigue severity (last week): Slight/mild	Logistic-multinomial	OR = 1.07 (1.05, 1.09), p = 0	OR = 1.07 (1.04, 1.1), p = 1.1534e-06	0.00148323	Both
120040#3	Somatic	Fatigue severity over the past week (3)	Fatigue severity (last week): Moderate	Logistic-multinomial	OR = 1.13 (1.08, 1.17), p = 3.1e-09	OR = 1.16 (1.09, 1.24), p = 4.3871e-06	-0.0354594	Both
120041#2	Somatic	Waking unrefreshed severity over the past week (2)	Waking unrefreshed severity (last week): Slight/mild	Logistic-multinomial	OR = 1.08 (1.06, 1.09), p = 0	OR = 1.07 (1.04, 1.1), p = 4.4282e-06	0.0104311	Both
120041#3	Somatic	Waking unrefreshed severity over the past week (3)	Waking unrefreshed severity (last week): Moderate	Logistic-multinomial	OR = 1.15 (1.11, 1.19), p = 0	OR = 1.16 (1.1, 1.23), p = 3.497e-07	-0.013184	Both
120123#4	Somatic	Fatigue causes frequent problems (4)	Fatigue causes frequent problems (4)	Logistic-multinomial	OR = 1.09 (1.06, 1.12), p = 7e-10	OR = 1.07 (1.02, 1.12), p = 0.0032224788	0.0170005	Main analysis only
120123#5	Somatic	Fatigue causes frequent problems (5)	Fatigue causes frequent problems (5)	Logistic-multinomial	OR = 1.08 (1.05, 1.12), p = 3.4052e-06	OR = 1.05 (0.99, 1.11), p = 0.0807277216	0.0279333	Main analysis only
120123#6	Somatic	Fatigue causes frequent problems (6)	Fatigue causes frequent problems (6)	Logistic-multinomial	OR = 1.1 (1.06, 1.14), p = 3.92e-08	OR = 1.11 (1.05, 1.16), p = 0.0001287927	-0.00419761	Main analysis only
Note. Certain continuous UK Biobank variables were analysed using ordered logistic regression due to a high frequency of identical values (>20%); these variables are split into ordered categories internally. However these categories are not defined in UK Biobank, and thus are not displayed in the trait label. Only a single assessment instance per variable was analysed, and parentheses indicate the assessment instance. *These variables are measured on a scale of: 1 = extremely dislike ; 2; 3; 4; 5 = neither like nor dislike; 6; 7; 8; 9 = extremely like"
